# Identifying and ranking novel independent features for cardiovascular disease prediction in people with type 2 diabetes

**DOI:** 10.1101/2023.10.23.23297398

**Authors:** K Dziopa, N Chaturvedi, F W Asselbergs, A F Schmidt

## Abstract

**Background:** CVD prediction models do not perform well in people with diabetes. We therefore aimed to identify novel predictors for six facets of CVD, (including coronary heart disease (CHD), Ischemic stroke, heart failure (HF), and atrial fibrillation (AF)) in people with T2DM.

**Methods:** Analyses were conducted using the UK biobank and were stratified on history of CVD and of T2DM: 459,142 participants without diabetes or a history of CVD, 14,610 with diabetes but without CVD, and 4,432 with diabetes and a history of CVD. Replication was performed using a 20% hold-out set, ranking features on their permuted c-statistic.

**Results:** Out of the 600+ candidate features, we identified a subset of replicated features, ranging between 32 for CHD in people with diabetes to 184 for CVD+HF+AF in people without diabetes. Classical CVD risk factors (e.g. parental or maternal history of heart disease, or blood pressure) were relatively highly ranked for people without diabetes. The top predictors in the people with diabetes without a CVD history included: cystatin C, self-reported health satisfaction, biochemical measures of ill health (e.g. plasma albumin). For people with diabetes and a history of CVD top features were: self-reported ill health, and blood cell counts measurements (e.g. red cell distribution width). We additionally identified risk factors unique to people with diabetes, consisting of information on dietary patterns, mental health and biochemistry measures. Consideration of these novel features improved risk classification, for example per 1000 people with diabetes 133 CVD and 165 HF cases appropriately received a higher risk.

**Conclusion:** Through data-driven feature selection we identified a substantial number of features relevant for prediction of cardiovascular risk in people with diabetes, the majority of which related to non-classical risk factors such as mental health, general illness markers, and kidney disease.

## Appendix Data 1 for "Identifying and ranking novel independent features for cardiovascular disease prediction in people with type 2 diabetes"

### Sheet: wo T2DMorCVD_CVD+AF+HF
Data field id	Description	Mean permuted feature importance (change in c-statistic)	Std after permuted feature importance (change in c-statistic)	Outcome
age_defined_baseline	Age	0.086469	0.001262	CVD+AF+HF
genetic_sex	Sex	0.00748	0.00017	CVD+AF+HF
23130	Trunk predicted mass	0.005181	0.000176	CVD+AF+HF
4080	Systolic blood pressure	0.002723	0.000135	CVD+AF+HF
20110	Illnesses of mother (Heart disease)	0.001963	0.000196	CVD+AF+HF
20107	Illnesses of father (Heart disease)	0.001901	0.000133	CVD+AF+HF
30720	Cystatin C	0.001711	0.000174	CVD+AF+HF
30750	Glycated haemoglobin (HbA1c)	0.001567	0.000174	CVD+AF+HF
4548	Health satisfaction	0.001397	9.2e-05	CVD+AF+HF
6145	Illness, injury, bereavement, stress in last 2 years (Serious illness, injury or assault to yourself)	0.00128	9.5e-05	CVD+AF+HF
2080	Frequency of tiredness / lethargy in last 2 weeks	0.001216	7e-05	CVD+AF+HF
30140	Neutrophill count	0.001138	8e-05	CVD+AF+HF
20111	Illnesses of siblings (Heart disease)	0.001091	8.9e-05	CVD+AF+HF
30760	HDL cholesterol	0.001062	8.9e-05	CVD+AF+HF
30500	Microalbumin in urine	0.001028	7.1e-05	CVD+AF+HF
30070	Red blood cell (erythrocyte) distribution width	0.000903	3.3e-05	CVD+AF+HF
30880	Urate	0.000831	0.00011	CVD+AF+HF
23128	Trunk fat mass	0.000783	6.9e-05	CVD+AF+HF
30850	Testosterone	0.000775	4.6e-05	CVD+AF+HF
30050	Mean corpuscular haemoglobin	0.000629	7.2e-05	CVD+AF+HF
30600	Albumin	0.000582	5.7e-05	CVD+AF+HF
6157	Why stopped smoking (Illness or ill health)	0.000538	6e-05	CVD+AF+HF
26413	Health score	0.000458	6.9e-05	CVD+AF+HF
30810	Phosphate	0.00044	5.4e-05	CVD+AF+HF
6146	Attendance/disability/mobility allowance (Blue badge)	0.000439	5.5e-05	CVD+AF+HF
30730	Gamma glutamyltransferase	0.000419	2.8e-05	CVD+AF+HF
30530	Sodium in urine	0.000418	7.7e-05	CVD+AF+HF
30830	SHBG	0.000409	6.1e-05	CVD+AF+HF
30840	Total bilirubin	0.000366	6.6e-05	CVD+AF+HF
30190	Monocyte percentage	0.000365	3.3e-05	CVD+AF+HF
1528	Water intake	0.000335	4.1e-05	CVD+AF+HF
2946	Father's age	0.000331	5.8e-05	CVD+AF+HF
2090	Seen doctor (GP) for nerves, anxiety, tension or depression	0.000328	4.3e-05	CVD+AF+HF
30090	Platelet crit	0.000323	5e-05	CVD+AF+HF
30770	IGF-1	0.000301	5.1e-05	CVD+AF+HF
30790	Lipoprotein A	0.000282	4.7e-05	CVD+AF+HF
20111	Illnesses of siblings (High blood pressure)	0.000279	4.7e-05	CVD+AF+HF
30300	High light scatter reticulocyte count	0.000278	3.9e-05	CVD+AF+HF
680	Own or rent accommodation lived in	0.000278	4.1e-05	CVD+AF+HF
6142	Current employment status (Unable to work because of sickness or disability)	0.000257	3.4e-05	CVD+AF+HF
1200	Sleeplessness / insomnia	0.000249	4.9e-05	CVD+AF+HF
1538	Major dietary changes in the last 5 years	0.000242	5e-05	CVD+AF+HF
47	Hand grip strength (right)	0.000209	3.3e-05	CVD+AF+HF
30670	Urea	0.000191	6.3e-05	CVD+AF+HF
1120	Weekly usage of mobile phone in last 3 months	0.000188	5.8e-05	CVD+AF+HF
1408	Cheese intake	0.00018	4e-05	CVD+AF+HF
1508	Coffee type	0.000179	3.3e-05	CVD+AF+HF
6157	Why stopped smoking (Doctor's advice)	0.000178	4.2e-05	CVD+AF+HF
30100	Mean platelet (thrombocyte) volume	0.000174	3.4e-05	CVD+AF+HF
30620	Alanine aminotransferase	0.000165	3.8e-05	CVD+AF+HF
30270	Mean sphered cell volume	0.000161	2.6e-05	CVD+AF+HF
1920	Mood swings	0.000159	1.9e-05	CVD+AF+HF
51	Seated height	0.000153	2.5e-05	CVD+AF+HF
6144	Never eat eggs, dairy, wheat, sugar (I eat all of the above)	0.000135	3.9e-05	CVD+AF+HF
1478	Salt added to food	0.000134	3e-05	CVD+AF+HF
6138	Qualifications (College or University degree)	0.000128	5.1e-05	CVD+AF+HF
26415	Housing score	0.000127	2.8e-05	CVD+AF+HF
806	Job involves mainly walking or standing	0.000126	1.9e-05	CVD+AF+HF
30890	Vitamin D	0.000126	2.7e-05	CVD+AF+HF
20107	Illnesses of father (Alzheimer's disease/dementia)	0.000124	2.8e-05	CVD+AF+HF
20110	Illnesses of mother (Stroke)	0.000123	2.5e-05	CVD+AF+HF
30700	Creatinine	0.00012	3.6e-05	CVD+AF+HF
24011	Traffic intensity on the nearest major road	0.000115	3.6e-05	CVD+AF+HF
6158	Why reduced smoking (Illness or ill health)	0.000104	2.2e-05	CVD+AF+HF
30780	LDL direct	0.000104	2.8e-05	CVD+AF+HF
30200	Neutrophill percentage	0.000101	4e-05	CVD+AF+HF
6157	Why stopped smoking (Health precaution)	0.000101	3e-05	CVD+AF+HF
796	Distance between home and job workplace	9.8e-05	2.7e-05	CVD+AF+HF
24019	Particulate matter air pollution (pm10); 2007	8.2e-05	2.2e-05	CVD+AF+HF
20107	Illnesses of father (High blood pressure)	7.8e-05	2.4e-05	CVD+AF+HF
4501	Non-accidental death in close genetic family	7.8e-05	3.2e-05	CVD+AF+HF
24008	Particulate matter air pollution 2.5-10um; 2010	7.1e-05	2.3e-05	CVD+AF+HF
20111	Illnesses of siblings (Stroke)	6.8e-05	2.5e-05	CVD+AF+HF
6143	Transport type for commuting to job workplace (Public transport)	6.6e-05	4e-05	CVD+AF+HF
699	Length of time at current address	6.4e-05	1.5e-05	CVD+AF+HF
30610	Alkaline phosphatase	6.1e-05	2.1e-05	CVD+AF+HF
6146	Attendance/disability/mobility allowance (Disability living allowance)	6e-05	1.3e-05	CVD+AF+HF
20107	Illnesses of father (Stroke)	5.9e-05	1.7e-05	CVD+AF+HF
2100	Seen a psychiatrist for nerves, anxiety, tension or depression	5.9e-05	1.9e-05	CVD+AF+HF
398	Number of correct matches in round	5.8e-05	1.8e-05	CVD+AF+HF
20107	Illnesses of father (Bowel cancer)	5.3e-05	2.3e-05	CVD+AF+HF
20111	Illnesses of siblings (Diabetes)	5.2e-05	1.6e-05	CVD+AF+HF
6146	Attendance/disability/mobility allowance (Attendance allowance)	4.7e-05	8e-06	CVD+AF+HF
4674	Private healthcare	4.6e-05	1.5e-05	CVD+AF+HF
1190	Nap during day	4.6e-05	1.8e-05	CVD+AF+HF
20107	Illnesses of father (Prostate cancer)	4.3e-05	1.9e-05	CVD+AF+HF
6138	Qualifications (O levels/GCSEs or equivalent)	4.2e-05	1.3e-05	CVD+AF+HF
404	Duration to first press of snap-button in each round	3.9e-05	2.4e-05	CVD+AF+HF
20110	Illnesses of mother (Chronic bronchitis/emphysema)	3.7e-05	9e-06	CVD+AF+HF
4620	Number of depression episodes	3.7e-05	1.1e-05	CVD+AF+HF
30710	C-reactive protein	3.7e-05	1.2e-05	CVD+AF+HF
4079	Diastolic blood pressure	3.5e-05	1.7e-05	CVD+AF+HF
1299	Salad / raw vegetable intake	3.5e-05	1.2e-05	CVD+AF+HF
20110	Illnesses of mother (High blood pressure)	3.5e-05	8e-06	CVD+AF+HF
20110	Illnesses of mother (Alzheimer's disease/dementia)	3.3e-05	1.3e-05	CVD+AF+HF
1359	Poultry intake	3.3e-05	2.1e-05	CVD+AF+HF
1448	Bread type	3.3e-05	1.7e-05	CVD+AF+HF
2654	Non-butter spread type details	3.2e-05	1.7e-05	CVD+AF+HF
1389	Pork intake	3.2e-05	1.3e-05	CVD+AF+HF
20107	Illnesses of father (Diabetes)	3e-05	2.2e-05	CVD+AF+HF
4642	Ever manic/hyper for 2 days	3e-05	5e-06	CVD+AF+HF
1883	Number of full sisters	3e-05	1.3e-05	CVD+AF+HF
2000	Worry too long after embarrassment	3e-05	1.4e-05	CVD+AF+HF
6143	Transport type for commuting to job workplace (Cycle)	2.9e-05	2e-05	CVD+AF+HF
4570	Friendships satisfaction	2.9e-05	1.9e-05	CVD+AF+HF
845	Age completed full time education	2.8e-05	1.4e-05	CVD+AF+HF
1980	Worrier / anxious feelings	2.7e-05	9e-06	CVD+AF+HF
1458	Cereal intake	2.6e-05	8e-06	CVD+AF+HF
6142	Current employment status (Full or part-time student)	2.6e-05	1.5e-05	CVD+AF+HF
1220	Daytime dozing / sleeping (narcolepsy)	2.6e-05	1.9e-05	CVD+AF+HF
728	Number of vehicles in household	2.4e-05	1.4e-05	CVD+AF+HF
20107	Illnesses of father (Severe depression)	2.4e-05	1.5e-05	CVD+AF+HF
6194	Age stopped smoking cigarettes (current cigar/pipe or previous cigarette smoker)	2.3e-05	1.8e-05	CVD+AF+HF
1329	Oily fish intake	2.3e-05	1e-05	CVD+AF+HF
6145	Illness, injury, bereavement, stress in last 2 years (Financial difficulties)	2.2e-05	8e-06	CVD+AF+HF
20110	Illnesses of mother (Parkinson's disease)	2.1e-05	1.6e-05	CVD+AF+HF
6156	Manic/hyper symptoms (I was more active than usual)	2e-05	1e-05	CVD+AF+HF
4581	Financial situation satisfaction	1.9e-05	5e-06	CVD+AF+HF
6139	Gas or solid-fuel cooking/heating (An open solid fuel fire that you use regularly in winter time)	1.9e-05	7e-06	CVD+AF+HF
20110	Illnesses of mother (Bowel cancer)	1.9e-05	8e-06	CVD+AF+HF
5386	Number of unenthusiastic/disinterested episodes	1.8e-05	1.6e-05	CVD+AF+HF
400	Time to complete round	1.8e-05	1.3e-05	CVD+AF+HF
2237	Plays computer games	1.7e-05	1.1e-05	CVD+AF+HF
20107	Illnesses of father (Lung cancer)	1.6e-05	8e-06	CVD+AF+HF
30860	Total protein	1.4e-05	1.9e-05	CVD+AF+HF
2070	Frequency of tenseness / restlessness in last 2 weeks	1.4e-05	3e-06	CVD+AF+HF
6138	Qualifications (A levels/AS levels or equivalent)	1.4e-05	1.3e-05	CVD+AF+HF
4559	Family relationship satisfaction	1.4e-05	9e-06	CVD+AF+HF
30870	Triglycerides	1.3e-05	1e-05	CVD+AF+HF
6140	Heating type(s) in home (Portable gas or paraffin heaters)	1.3e-05	1.2e-05	CVD+AF+HF
816	Job involves heavy manual or physical work	1.3e-05	8e-06	CVD+AF+HF
1518	Hot drink temperature	1.2e-05	8e-06	CVD+AF+HF
1110	Length of mobile phone use	1.2e-05	8e-06	CVD+AF+HF
1379	Lamb/mutton intake	1.2e-05	8e-06	CVD+AF+HF
Wales	Wales	1.1e-05	7e-06	CVD+AF+HF
1488	Tea intake	1.1e-05	7e-06	CVD+AF+HF
2030	Guilty feelings	1e-05	1e-05	CVD+AF+HF
2040	Risk taking	1e-05	4e-06	CVD+AF+HF
30220	Basophill percentage	1e-05	6e-06	CVD+AF+HF
6158	Why reduced smoking (Doctor's advice)	1e-05	4e-06	CVD+AF+HF
30650	Aspartate aminotransferase	1e-05	2e-06	CVD+AF+HF
6145	Illness, injury, bereavement, stress in last 2 years (Death of a close relative)	1e-05	1.1e-05	CVD+AF+HF
24015	Sum of road length of major roads within 100m	9e-06	7e-06	CVD+AF+HF
20110	Illnesses of mother (Diabetes)	9e-06	8e-06	CVD+AF+HF
20110	Illnesses of mother (Lung cancer)	9e-06	5e-06	CVD+AF+HF
6145	Illness, injury, bereavement, stress in last 2 years (Marital separation/divorce)	9e-06	6e-06	CVD+AF+HF
1279	Exposure to tobacco smoke outside home	8e-06	2e-06	CVD+AF+HF
1130	Hands-free device/speakerphone use with mobile phone in last 3 month	7e-06	7e-06	CVD+AF+HF
6138	Qualifications (Other professional qualifications eg: nursing, teaching)	7e-06	4e-06	CVD+AF+HF
26414	Education score	7e-06	6e-06	CVD+AF+HF
30060	Mean corpuscular haemoglobin concentration	7e-06	1.4e-05	CVD+AF+HF
1498	Coffee intake	6e-06	7e-06	CVD+AF+HF
20107	Illnesses of father (Parkinson's disease)	6e-06	6e-06	CVD+AF+HF
6141	How are people in household related to participant (Other unrelated)	6e-06	4e-06	CVD+AF+HF
738	Average total household income before tax	5e-06	4e-06	CVD+AF+HF
30740	Glucose	5e-06	9e-06	CVD+AF+HF
1960	Fed-up feelings	4e-06	6e-06	CVD+AF+HF
20111	Illnesses of siblings (Breast cancer)	4e-06	5e-06	CVD+AF+HF
95	Pulse rate	4e-06	7e-06	CVD+AF+HF
6145	Illness, injury, bereavement, stress in last 2 years (Serious illness, injury or assault of a close relative)	4e-06	2e-06	CVD+AF+HF
6156	Manic/hyper symptoms (I needed less sleep than usual)	4e-06	2e-06	CVD+AF+HF
1319	Dried fruit intake	4e-06	3e-06	CVD+AF+HF
6144	Never eat eggs, dairy, wheat, sugar (Dairy products)	3e-06	3e-06	CVD+AF+HF
1180	Morning/evening person (chronotype)	3e-06	4e-06	CVD+AF+HF
20111	Illnesses of siblings (Lung cancer)	3e-06	2e-06	CVD+AF+HF
6156	Manic/hyper symptoms (I was more talkative than usual)	2e-06	1e-06	CVD+AF+HF
6157	Why stopped smoking (Financial reasons)	2e-06	3e-06	CVD+AF+HF
6142	Current employment status (Doing unpaid or voluntary work)	2e-06	2e-06	CVD+AF+HF
6144	Never eat eggs, dairy, wheat, sugar (Wheat products)	2e-06	2e-06	CVD+AF+HF
2010	Suffer from 'nerves'	2e-06	1e-06	CVD+AF+HF
6140	Heating type(s) in home (Open fire without central heating)	2e-06	2e-06	CVD+AF+HF
20111	Illnesses of siblings (Parkinson's disease)	1e-06	1e-06	CVD+AF+HF
30520	Potassium in urine	1e-06	3e-06	CVD+AF+HF
20110	Illnesses of mother (Breast cancer)	1e-06	1e-06	CVD+AF+HF
30120	Lymphocyte count	1e-06	1e-06	CVD+AF+HF
England	England	1e-06	0	CVD+AF+HF
6141	How are people in household related to participant (Husband, wife or partner)	1e-06	1e-06	CVD+AF+HF
20111	Illnesses of siblings (Bowel cancer)	0	0	CVD+AF+HF
6141	How are people in household related to participant (Brother and/or sister)	0	2e-06	CVD+AF+HF
1428	Spread type	0	1e-06	CVD+AF+HF
6143	Transport type for commuting to job workplace (Walk)	0	2e-06	CVD+AF+HF
1970	Nervous feelings	0	3e-06	CVD+AF+HF
6144	Never eat eggs, dairy, wheat, sugar (Eggs or foods containing eggs)	0	1e-06	CVD+AF+HF
1369	Beef intake	0	0	CVD+AF+HF

### Sheet: wo T2DMorCVD_CVD
Data field id	Description	Mean permuted feature importance (change in c-statistic)	Std after permuted feature importance (change in c-statistic)	Outcome
age_defined_baseline	Age	0.069037	0.001483	CVD
genetic_sex	Sex	0.024033	0.00036	CVD
4080	Systolic blood pressure	0.006624	0.000169	CVD
20107	Illnesses of father (Heart disease)	0.003187	0.000184	CVD
30760	HDL cholesterol	0.003061	0.000122	CVD
30750	Glycated haemoglobin (HbA1c)	0.003057	0.000257	CVD
20110	Illnesses of mother (Heart disease)	0.002144	0.000222	CVD
30720	Cystatin C	0.001593	0.000233	CVD
20111	Illnesses of siblings (Heart disease)	0.001567	0.000113	CVD
4548	Health satisfaction	0.001465	0.00012	CVD
2080	Frequency of tiredness / lethargy in last 2 weeks	0.001441	0.000133	CVD
30140	Neutrophill count	0.000878	9.7e-05	CVD
6145	Illness, injury, bereavement, stress in last 2 years (Serious illness, injury or assault to yourself)	0.000751	8.9e-05	CVD
30500	Microalbumin in urine	0.00071	6.6e-05	CVD
26413	Health score	0.000665	6.8e-05	CVD
6157	Why stopped smoking (Illness or ill health)	0.000622	8.1e-05	CVD
30790	Lipoprotein A	0.000532	7.9e-05	CVD
47	Hand grip strength (right)	0.000463	5.3e-05	CVD
30070	Red blood cell (erythrocyte) distribution width	0.000448	5.7e-05	CVD
30600	Albumin	0.000438	6.6e-05	CVD
30810	Phosphate	0.000424	7.1e-05	CVD
30880	Urate	0.000421	8.8e-05	CVD
1408	Cheese intake	0.000411	7.2e-05	CVD
6146	Attendance/disability/mobility allowance (Blue badge)	0.00041	6e-05	CVD
30050	Mean corpuscular haemoglobin	0.000384	8.4e-05	CVD
680	Own or rent accommodation lived in	0.000376	4.6e-05	CVD
1538	Major dietary changes in the last 5 years	0.000363	9.2e-05	CVD
30300	High light scatter reticulocyte count	0.000362	5.2e-05	CVD
6138	Qualifications (College or University degree)	0.000329	7.3e-05	CVD
6142	Current employment status (Unable to work because of sickness or disability)	0.000318	5.4e-05	CVD
1120	Weekly usage of mobile phone in last 3 months	0.00029	7.8e-05	CVD
30850	Testosterone	0.000289	4.9e-05	CVD
2946	Father's age	0.000268	8.2e-05	CVD
30730	Gamma glutamyltransferase	0.000267	2.4e-05	CVD
6157	Why stopped smoking (Doctor's advice)	0.000267	5.6e-05	CVD
20111	Illnesses of siblings (High blood pressure)	0.000227	5.6e-05	CVD
30770	IGF-1	0.000224	5.6e-05	CVD
30890	Vitamin D	0.000207	3.3e-05	CVD
2090	Seen doctor (GP) for nerves, anxiety, tension or depression	0.000203	5.4e-05	CVD
1200	Sleeplessness / insomnia	0.000201	4.6e-05	CVD
30190	Monocyte percentage	0.000174	3.5e-05	CVD
1478	Salt added to food	0.00017	1.5e-05	CVD
30610	Alkaline phosphatase	0.000159	4.4e-05	CVD
1528	Water intake	0.000154	3.1e-05	CVD
26415	Housing score	0.000136	3.1e-05	CVD
20107	Illnesses of father (Alzheimer's disease/dementia)	0.000132	4.1e-05	CVD
2100	Seen a psychiatrist for nerves, anxiety, tension or depression	0.000132	3.9e-05	CVD
796	Distance between home and job workplace	0.000128	5e-05	CVD
6146	Attendance/disability/mobility allowance (Disability living allowance)	0.000119	2.9e-05	CVD
6144	Never eat eggs, dairy, wheat, sugar (I eat all of the above)	0.000113	4.3e-05	CVD
806	Job involves mainly walking or standing	0.000111	2.3e-05	CVD
30780	LDL direct	0.000102	4.1e-05	CVD
1920	Mood swings	0.000101	2.6e-05	CVD
6138	Qualifications (O levels/GCSEs or equivalent)	9.6e-05	2.4e-05	CVD
20111	Illnesses of siblings (Stroke)	9.6e-05	3e-05	CVD
699	Length of time at current address	9.6e-05	2.9e-05	CVD
24019	Particulate matter air pollution (pm10); 2007	9.1e-05	3.1e-05	CVD
20107	Illnesses of father (High blood pressure)	9.1e-05	2.9e-05	CVD
1883	Number of full sisters	9e-05	3.4e-05	CVD
20110	Illnesses of mother (High blood pressure)	8.7e-05	1.6e-05	CVD
4501	Non-accidental death in close genetic family	8.6e-05	3.6e-05	CVD
30530	Sodium in urine	8.3e-05	4.6e-05	CVD
6138	Qualifications (A levels/AS levels or equivalent)	8.2e-05	4.9e-05	CVD
6139	Gas or solid-fuel cooking/heating (An open solid fuel fire that you use regularly in winter time)	7.7e-05	2.5e-05	CVD
1389	Pork intake	7.5e-05	2.7e-05	CVD
398	Number of correct matches in round	7.3e-05	2.6e-05	CVD
1220	Daytime dozing / sleeping (narcolepsy)	7e-05	3.1e-05	CVD
1160	Sleep duration	6.3e-05	2.6e-05	CVD
1130	Hands-free device/speakerphone use with mobile phone in last 3 month	6.3e-05	3.2e-05	CVD
23128	Trunk fat mass	6.1e-05	2.7e-05	CVD
6145	Illness, injury, bereavement, stress in last 2 years (Financial difficulties)	6e-05	2.1e-05	CVD
6143	Transport type for commuting to job workplace (Cycle)	5.9e-05	3e-05	CVD
20110	Illnesses of mother (Stroke)	5.9e-05	1.9e-05	CVD
6143	Transport type for commuting to job workplace (Public transport)	5.8e-05	3.9e-05	CVD
1299	Salad / raw vegetable intake	5.7e-05	2.3e-05	CVD
6158	Why reduced smoking (Illness or ill health)	5.3e-05	1.3e-05	CVD
2040	Risk taking	5.3e-05	2.1e-05	CVD
1359	Poultry intake	5.2e-05	2.7e-05	CVD
4620	Number of depression episodes	5.2e-05	2.2e-05	CVD
20110	Illnesses of mother (Diabetes)	5.2e-05	2.5e-05	CVD
6140	Heating type(s) in home (Portable gas or paraffin heaters)	5.1e-05	3.2e-05	CVD
20111	Illnesses of siblings (Diabetes)	4.9e-05	1.1e-05	CVD
20110	Illnesses of mother (Alzheimer's disease/dementia)	4.9e-05	1.5e-05	CVD
30840	Total bilirubin	4.7e-05	3e-05	CVD
728	Number of vehicles in household	4.5e-05	2.4e-05	CVD
20107	Illnesses of father (Severe depression)	4.5e-05	2.1e-05	CVD
6142	Current employment status (Full or part-time student)	4.5e-05	1.9e-05	CVD
30090	Platelet crit	4.4e-05	2.1e-05	CVD
1508	Coffee type	4.2e-05	1.9e-05	CVD
30670	Urea	4.1e-05	4.2e-05	CVD
2000	Worry too long after embarrassment	4e-05	3.1e-05	CVD
845	Age completed full time education	4e-05	1.9e-05	CVD
6146	Attendance/disability/mobility allowance (Attendance allowance)	3.9e-05	1.2e-05	CVD
404	Duration to first press of snap-button in each round	3.7e-05	2.6e-05	CVD
1279	Exposure to tobacco smoke outside home	3.7e-05	1.1e-05	CVD
4674	Private healthcare	3.6e-05	1.6e-05	CVD
4079	Diastolic blood pressure	3.5e-05	2.2e-05	CVD
20107	Illnesses of father (Prostate cancer)	3.4e-05	1.4e-05	CVD
1930	Miserableness	3.4e-05	1.5e-05	CVD
England	England	3.1e-05	1.5e-05	CVD
6156	Manic/hyper symptoms (I was more talkative than usual)	3.1e-05	1.3e-05	CVD
20110	Illnesses of mother (Chronic bronchitis/emphysema)	2.9e-05	1.2e-05	CVD
2050	Frequency of depressed mood in last 2 weeks	2.8e-05	1e-05	CVD
6157	Why stopped smoking (Health precaution)	2.8e-05	2.2e-05	CVD
20107	Illnesses of father (Bowel cancer)	2.8e-05	2e-05	CVD
4642	Ever manic/hyper for 2 days	2.7e-05	1.1e-05	CVD
6138	Qualifications (NVQ or HND or HNC or equivalent)	2.7e-05	2.5e-05	CVD
30160	Basophill count	2.6e-05	2e-05	CVD
4581	Financial situation satisfaction	2.6e-05	1e-05	CVD
1190	Nap during day	2.6e-05	9e-06	CVD
20111	Illnesses of siblings (Prostate cancer)	2.6e-05	7e-06	CVD
30270	Mean sphered cell volume	2.5e-05	1.5e-05	CVD
6141	How are people in household related to participant (Other unrelated)	2.5e-05	1.3e-05	CVD
2654	Non-butter spread type details	2.4e-05	1.9e-05	CVD
2237	Plays computer games	2.3e-05	2.3e-05	CVD
2070	Frequency of tenseness / restlessness in last 2 weeks	2.3e-05	7e-06	CVD
21000	Ethnic background	2.3e-05	1.4e-05	CVD
49	Hip circumference	2.2e-05	1.9e-05	CVD
1458	Cereal intake	2.1e-05	1e-05	CVD
6158	Why reduced smoking (Doctor's advice)	2e-05	8e-06	CVD
30200	Neutrophill percentage	1.9e-05	1.3e-05	CVD
3506	Smoking compared to 10 years previous	1.8e-05	6e-06	CVD
20107	Illnesses of father (Parkinson's disease)	1.8e-05	1.8e-05	CVD
20107	Illnesses of father (Stroke)	1.7e-05	7e-06	CVD
400	Time to complete round	1.7e-05	1e-05	CVD
1379	Lamb/mutton intake	1.6e-05	1.4e-05	CVD
4570	Friendships satisfaction	1.6e-05	1.1e-05	CVD
1518	Hot drink temperature	1.5e-05	1.3e-05	CVD
6144	Never eat eggs, dairy, wheat, sugar (Dairy products)	1.5e-05	1.1e-05	CVD
6138	Qualifications (Other professional qualifications eg: nursing, teaching)	1.5e-05	8e-06	CVD
1468	Cereal type	1.5e-05	1.4e-05	CVD
26414	Education score	1.4e-05	1.3e-05	CVD
20107	Illnesses of father (Lung cancer)	1.4e-05	6e-06	CVD
1498	Coffee intake	1.3e-05	9e-06	CVD
20110	Illnesses of mother (Breast cancer)	1.3e-05	9e-06	CVD
1990	Tense / 'highly strung'	1.2e-05	9e-06	CVD
1369	Beef intake	1.2e-05	1.4e-05	CVD
20111	Illnesses of siblings (Breast cancer)	1.1e-05	8e-06	CVD
6156	Manic/hyper symptoms (Not applicable)	1e-05	6e-06	CVD
24011	Traffic intensity on the nearest major road	1e-05	1.1e-05	CVD
20107	Illnesses of father (Diabetes)	1e-05	1.5e-05	CVD
1319	Dried fruit intake	9e-06	5e-06	CVD
6141	How are people in household related to participant (Grandchild)	9e-06	9e-06	CVD
22039	MET minutes per week for vigorous activity	9e-06	6e-06	CVD
1488	Tea intake	9e-06	1.5e-05	CVD
6145	Illness, injury, bereavement, stress in last 2 years (Death of a close relative)	9e-06	7e-06	CVD
816	Job involves heavy manual or physical work	8e-06	9e-06	CVD
51	Seated height	7e-06	5e-06	CVD
30700	Creatinine	7e-06	8e-06	CVD
6144	Never eat eggs, dairy, wheat, sugar (Wheat products)	7e-06	6e-06	CVD
1418	Milk type used	7e-06	5e-06	CVD
1210	Snoring	6e-06	7e-06	CVD
1448	Bread type	6e-06	1.3e-05	CVD
1873	Number of full brothers	6e-06	5e-06	CVD
30860	Total protein	5e-06	1.3e-05	CVD
1110	Length of mobile phone use	5e-06	7e-06	CVD
20111	Illnesses of siblings (Parkinson's disease)	5e-06	3e-06	CVD
30870	Triglycerides	5e-06	3e-06	CVD
1339	Non-oily fish intake	5e-06	4e-06	CVD
24013	Total traffic load on major roads	4e-06	1.3e-05	CVD
6140	Heating type(s) in home (Oil (kerosene) central heating)	4e-06	6e-06	CVD
30230	Nucleated red blood cell percentage	3e-06	1.3e-05	CVD
20111	Illnesses of siblings (Severe depression)	3e-06	8e-06	CVD
30620	Alanine aminotransferase	3e-06	3e-06	CVD
24015	Sum of road length of major roads within 100m	3e-06	7e-06	CVD
6156	Manic/hyper symptoms (All of the above)	2e-06	3e-06	CVD
20107	Illnesses of father (Chronic bronchitis/emphysema)	2e-06	2e-06	CVD
30710	C-reactive protein	2e-06	1e-06	CVD
20111	Illnesses of siblings (Bowel cancer)	2e-06	3e-06	CVD
1349	Processed meat intake	2e-06	2e-06	CVD
738	Average total household income before tax	1e-06	1e-06	CVD
5386	Number of unenthusiastic/disinterested episodes	1e-06	4e-06	CVD
20110	Illnesses of mother (Lung cancer)	1e-06	1e-06	CVD
24012	Inverse distance to the nearest major road	1e-06	3e-06	CVD
4559	Family relationship satisfaction	1e-06	1e-06	CVD
20110	Illnesses of mother (Severe depression)	1e-06	1e-06	CVD
20111	Illnesses of siblings (Lung cancer)	1e-06	2e-06	CVD
1180	Morning/evening person (chronotype)	1e-06	3e-06	CVD
6139	Gas or solid-fuel cooking/heating (A gas fire that you use regularly in winter time)	1e-06	1e-06	CVD
6144	Never eat eggs, dairy, wheat, sugar (Eggs or foods containing eggs)	1e-06	1e-06	CVD
1980	Worrier / anxious feelings	0	0	CVD
6141	How are people in household related to participant (Brother and/or sister)	0	1e-06	CVD
20110	Illnesses of mother (Parkinson's disease)	0	0	CVD
30120	Lymphocyte count	0	0	CVD

### Sheet: wo T2DMorCVD_CHD
Data field id	Description	Mean permuted feature importance (change in c-statistic)	Std after permuted feature importance (change in c-statistic)	Outcome
age_defined_baseline	Age	0.06473	0.001508	CHD
genetic_sex	Sex	0.030887	0.000532	CHD
4080	Systolic blood pressure	0.006163	0.00017	CHD
20107	Illnesses of father (Heart disease)	0.005119	0.000195	CHD
30760	HDL cholesterol	0.004174	9.5e-05	CHD
20110	Illnesses of mother (Heart disease)	0.003168	0.000321	CHD
30750	Glycated haemoglobin (HbA1c)	0.003062	0.000267	CHD
20111	Illnesses of siblings (Heart disease)	0.00197	0.000121	CHD
2080	Frequency of tiredness / lethargy in last 2 weeks	0.001813	0.000173	CHD
4548	Health satisfaction	0.001642	0.000155	CHD
30140	Neutrophill count	0.00125	0.000134	CHD
30720	Cystatin C	0.001101	0.00022	CHD
6157	Why stopped smoking (Illness or ill health)	0.000802	0.0001	CHD
30790	Lipoprotein A	0.000704	0.000114	CHD
6145	Illness, injury, bereavement, stress in last 2 years (Serious illness, injury or assault to yourself)	0.000689	6e-05	CHD
1408	Cheese intake	0.000532	7.4e-05	CHD
30780	LDL direct	0.00052	0.000114	CHD
23128	Trunk fat mass	0.000475	8.1e-05	CHD
26413	Health score	0.000449	5.9e-05	CHD
30880	Urate	0.00044	0.000132	CHD
30500	Microalbumin in urine	0.000431	5e-05	CHD
1200	Sleeplessness / insomnia	0.000421	7.1e-05	CHD
1538	Major dietary changes in the last 5 years	0.000417	0.000112	CHD
47	Hand grip strength (right)	0.000372	4.7e-05	CHD
6146	Attendance/disability/mobility allowance (Blue badge)	0.000365	5.4e-05	CHD
30810	Phosphate	0.000348	4.3e-05	CHD
30300	High light scatter reticulocyte count	0.000324	7.3e-05	CHD
1120	Weekly usage of mobile phone in last 3 months	0.000324	8.8e-05	CHD
20111	Illnesses of siblings (High blood pressure)	0.000322	8e-05	CHD
6142	Current employment status (Unable to work because of sickness or disability)	0.000319	5.1e-05	CHD
699	Length of time at current address	0.000311	6e-05	CHD
4079	Diastolic blood pressure	0.000277	7.4e-05	CHD
2946	Father's age	0.00027	9.4e-05	CHD
30890	Vitamin D	0.000265	5.3e-05	CHD
680	Own or rent accommodation lived in	0.000259	4.3e-05	CHD
30070	Red blood cell (erythrocyte) distribution width	0.000258	3.7e-05	CHD
6138	Qualifications (College or University degree)	0.000249	5.3e-05	CHD
2090	Seen doctor (GP) for nerves, anxiety, tension or depression	0.000236	7.2e-05	CHD
20107	Illnesses of father (Alzheimer's disease/dementia)	0.000224	5.8e-05	CHD
30050	Mean corpuscular haemoglobin	0.00022	6.1e-05	CHD
Wales	Wales	0.000211	3.8e-05	CHD
30610	Alkaline phosphatase	0.0002	4.9e-05	CHD
30730	Gamma glutamyltransferase	0.000199	1.6e-05	CHD
30090	Platelet crit	0.000191	3.7e-05	CHD
30850	Testosterone	0.00019	5.8e-05	CHD
6138	Qualifications (A levels/AS levels or equivalent)	0.000186	7.2e-05	CHD
2100	Seen a psychiatrist for nerves, anxiety, tension or depression	0.000184	4.8e-05	CHD
30770	IGF-1	0.000174	6e-05	CHD
1528	Water intake	0.000164	2.4e-05	CHD
1220	Daytime dozing / sleeping (narcolepsy)	0.000158	5.7e-05	CHD
26415	Housing score	0.000143	4.2e-05	CHD
1883	Number of full sisters	0.000142	4.2e-05	CHD
6143	Transport type for commuting to job workplace (Cycle)	0.000139	4e-05	CHD
30190	Monocyte percentage	0.000139	5e-05	CHD
1478	Salt added to food	0.000127	1.9e-05	CHD
6138	Qualifications (O levels/GCSEs or equivalent)	0.000125	3.2e-05	CHD
1160	Sleep duration	0.000111	3.3e-05	CHD
6157	Why stopped smoking (Doctor's advice)	0.000108	3.6e-05	CHD
30600	Albumin	0.000105	3.8e-05	CHD
Scotland	Scotland	0.000104	3.5e-05	CHD
6139	Gas or solid-fuel cooking/heating (An open solid fuel fire that you use regularly in winter time)	0.000103	2.7e-05	CHD
1920	Mood swings	0.000102	2.6e-05	CHD
20110	Illnesses of mother (Breast cancer)	9.6e-05	2.8e-05	CHD
6158	Why reduced smoking (Illness or ill health)	9e-05	2.5e-05	CHD
6146	Attendance/disability/mobility allowance (Attendance allowance)	8.9e-05	1.7e-05	CHD
806	Job involves mainly walking or standing	8.8e-05	3.6e-05	CHD
20107	Illnesses of father (High blood pressure)	8.6e-05	3.5e-05	CHD
1508	Coffee type	8.5e-05	2.2e-05	CHD
20110	Illnesses of mother (High blood pressure)	8.2e-05	2e-05	CHD
2040	Risk taking	8e-05	3.4e-05	CHD
30530	Sodium in urine	7.4e-05	4.9e-05	CHD
1359	Poultry intake	7e-05	2.4e-05	CHD
1130	Hands-free device/speakerphone use with mobile phone in last 3 month	7e-05	3.2e-05	CHD
4674	Private healthcare	6.9e-05	2.3e-05	CHD
30670	Urea	6.8e-05	7.7e-05	CHD
20111	Illnesses of siblings (Stroke)	6.8e-05	2.4e-05	CHD
398	Number of correct matches in round	6.6e-05	2.7e-05	CHD
4501	Non-accidental death in close genetic family	6.5e-05	2.4e-05	CHD
6141	How are people in household related to participant (Other unrelated)	6.4e-05	2.4e-05	CHD
20110	Illnesses of mother (Diabetes)	6.4e-05	3.3e-05	CHD
6143	Transport type for commuting to job workplace (Public transport)	6.3e-05	4.6e-05	CHD
6158	Why reduced smoking (Doctor's advice)	6.3e-05	1.4e-05	CHD
1468	Cereal type	6.1e-05	3.2e-05	CHD
26414	Education score	6e-05	2.1e-05	CHD
24019	Particulate matter air pollution (pm10); 2007	5.5e-05	3e-05	CHD
1299	Salad / raw vegetable intake	5.4e-05	2.8e-05	CHD
6140	Heating type(s) in home (Portable gas or paraffin heaters)	5.2e-05	2.8e-05	CHD
1190	Nap during day	5.1e-05	1.5e-05	CHD
20110	Illnesses of mother (Alzheimer's disease/dementia)	4.8e-05	1.2e-05	CHD
51	Seated height	4.7e-05	1.5e-05	CHD
6142	Current employment status (Full or part-time student)	4.5e-05	2.3e-05	CHD
6156	Manic/hyper symptoms (I was more talkative than usual)	4.5e-05	2.6e-05	CHD
22039	MET minutes per week for vigorous activity	4.4e-05	2.1e-05	CHD
728	Number of vehicles in household	4.2e-05	2.5e-05	CHD
30870	Triglycerides	4.1e-05	1.7e-05	CHD
1488	Tea intake	4.1e-05	3e-05	CHD
1279	Exposure to tobacco smoke outside home	4.1e-05	9e-06	CHD
1389	Pork intake	4e-05	2.3e-05	CHD
49	Hip circumference	3.7e-05	2e-05	CHD
2000	Worry too long after embarrassment	3.6e-05	2.6e-05	CHD
6146	Attendance/disability/mobility allowance (Disability living allowance)	3.5e-05	1.1e-05	CHD
1873	Number of full brothers	3.4e-05	1.5e-05	CHD
2050	Frequency of depressed mood in last 2 weeks	3.2e-05	1.3e-05	CHD
20107	Illnesses of father (Parkinson's disease)	3.1e-05	2.4e-05	CHD
21000	Ethnic background	3.1e-05	1.8e-05	CHD
30840	Total bilirubin	3e-05	2.4e-05	CHD
6141	How are people in household related to participant (Grandchild)	3e-05	2.2e-05	CHD
20110	Illnesses of mother (Stroke)	2.9e-05	1.6e-05	CHD
6144	Never eat eggs, dairy, wheat, sugar (Dairy products)	2.7e-05	1.7e-05	CHD
845	Age completed full time education	2.7e-05	1.1e-05	CHD
4642	Ever manic/hyper for 2 days	2.2e-05	1.2e-05	CHD
6138	Qualifications (NVQ or HND or HNC or equivalent)	2.1e-05	1.9e-05	CHD
20111	Illnesses of siblings (Diabetes)	2e-05	1.2e-05	CHD
20111	Illnesses of siblings (Breast cancer)	1.9e-05	1.4e-05	CHD
1930	Miserableness	1.9e-05	1.1e-05	CHD
6145	Illness, injury, bereavement, stress in last 2 years (Death of a close relative)	1.8e-05	1.1e-05	CHD
1210	Snoring	1.8e-05	1.1e-05	CHD
6144	Never eat eggs, dairy, wheat, sugar (I eat all of the above)	1.7e-05	1.5e-05	CHD
6145	Illness, injury, bereavement, stress in last 2 years (Financial difficulties)	1.6e-05	9e-06	CHD
1319	Dried fruit intake	1.6e-05	9e-06	CHD
30220	Basophill percentage	1.6e-05	7e-06	CHD
20110	Illnesses of mother (Chronic bronchitis/emphysema)	1.6e-05	6e-06	CHD
1369	Beef intake	1.5e-05	1e-05	CHD
738	Average total household income before tax	1.4e-05	6e-06	CHD
796	Distance between home and job workplace	1.4e-05	1.7e-05	CHD
1950	Sensitivity / hurt feelings	1.4e-05	5e-06	CHD
2237	Plays computer games	1.4e-05	1.5e-05	CHD
1349	Processed meat intake	1.3e-05	1.3e-05	CHD
20111	Illnesses of siblings (Bowel cancer)	1.3e-05	1.5e-05	CHD
20107	Illnesses of father (Prostate cancer)	1.3e-05	7e-06	CHD
24015	Sum of road length of major roads within 100m	1.3e-05	9e-06	CHD
6141	How are people in household related to participant (Grandparent)	1.2e-05	6e-06	CHD
24008	Particulate matter air pollution 2.5-10um; 2010	1.2e-05	6e-06	CHD
22040	Summed MET minutes per week for all activity	1.2e-05	1.7e-05	CHD
4581	Financial situation satisfaction	1.2e-05	5e-06	CHD
2654	Non-butter spread type details	1.1e-05	1e-05	CHD
1289	Cooked vegetable intake	1e-05	1.8e-05	CHD
2030	Guilty feelings	1e-05	1.5e-05	CHD
England	England	1e-05	9e-06	CHD
30520	Potassium in urine	1e-05	8e-06	CHD
1990	Tense / 'highly strung'	1e-05	8e-06	CHD
6157	Why stopped smoking (Health precaution)	1e-05	1.7e-05	CHD
20107	Illnesses of father (Diabetes)	8e-06	1.2e-05	CHD
2070	Frequency of tenseness / restlessness in last 2 weeks	7e-06	2e-06	CHD
1418	Milk type used	6e-06	6e-06	CHD
22036	Above moderate/vigorous/walking recommendation	5e-06	3e-06	CHD
6156	Manic/hyper symptoms (All of the above)	5e-06	5e-06	CHD
816	Job involves heavy manual or physical work	5e-06	1.1e-05	CHD
20110	Illnesses of mother (Parkinson's disease)	5e-06	8e-06	CHD
404	Duration to first press of snap-button in each round	4e-06	9e-06	CHD
1498	Coffee intake	4e-06	4e-06	CHD
20107	Illnesses of father (Lung cancer)	4e-06	3e-06	CHD
30860	Total protein	4e-06	1.4e-05	CHD
403	Number of times snap-button pressed	3e-06	2e-06	CHD
30120	Lymphocyte count	3e-06	6e-06	CHD
6141	How are people in household related to participant (Mother and/or father)	3e-06	2e-06	CHD
670	Type of accommodation lived in	3e-06	4e-06	CHD
1339	Non-oily fish intake	2e-06	3e-06	CHD
30210	Eosinophill percentage	2e-06	2e-06	CHD
1458	Cereal intake	2e-06	1e-06	CHD
30620	Alanine aminotransferase	2e-06	1e-06	CHD
4570	Friendships satisfaction	2e-06	3e-06	CHD
1379	Lamb/mutton intake	1e-06	1e-06	CHD
30100	Mean platelet (thrombocyte) volume	1e-06	1e-06	CHD
1180	Morning/evening person (chronotype)	1e-06	1e-06	CHD
6145	Illness, injury, bereavement, stress in last 2 years (Serious illness, injury or assault of a close relative)	1e-06	1e-06	CHD
400	Time to complete round	1e-06	1e-06	CHD
6138	Qualifications (CSEs or equivalent)	0	1e-06	CHD
6143	Transport type for commuting to job workplace (Walk)	0	4e-06	CHD

### Sheet: wo T2DMorCVD_HF
Data field id	Description	Mean permuted feature importance (change in c-statistic)	Std after permuted feature importance (change in c-statistic)	Outcome
age_defined_baseline	Age	0.068911	0.002678	HF
23130	Trunk predicted mass	0.005822	0.000484	HF
genetic_sex	Sex	0.003644	0.000533	HF
30720	Cystatin C	0.003409	0.000534	HF
4080	Systolic blood pressure	0.003287	0.000513	HF
30500	Microalbumin in urine	0.00244	0.000283	HF
30070	Red blood cell (erythrocyte) distribution width	0.002354	0.000273	HF
6146	Attendance/disability/mobility allowance (Blue badge)	0.001892	0.000239	HF
30880	Urate	0.001803	0.000332	HF
30600	Albumin	0.001585	0.000122	HF
30750	Glycated haemoglobin (HbA1c)	0.001476	0.000216	HF
4548	Health satisfaction	0.001265	0.000255	HF
30270	Mean sphered cell volume	0.000996	0.000203	HF
26413	Health score	0.000915	0.000164	HF
30830	SHBG	0.000871	0.00011	HF
30200	Neutrophill percentage	0.000777	0.000166	HF
30840	Total bilirubin	0.000697	0.000192	HF
6145	Illness, injury, bereavement, stress in last 2 years (Serious illness, injury or assault to yourself)	0.000685	0.000124	HF
30140	Neutrophill count	0.000657	0.000196	HF
6157	Why stopped smoking (Illness or ill health)	0.000655	0.000135	HF
30710	C-reactive protein	0.000605	9.8e-05	HF
23128	Trunk fat mass	0.000557	0.000228	HF
1110	Length of mobile phone use	0.000543	0.000171	HF
20111	Illnesses of siblings (Heart disease)	0.000527	0.000118	HF
4559	Family relationship satisfaction	0.000505	9.1e-05	HF
30890	Vitamin D	0.000491	0.000137	HF
2080	Frequency of tiredness / lethargy in last 2 weeks	0.000489	0.000123	HF
728	Number of vehicles in household	0.000338	7.1e-05	HF
20110	Illnesses of mother (Heart disease)	0.000317	8.6e-05	HF
6138	Qualifications (College or University degree)	0.000315	0.000164	HF
1190	Nap during day	0.000291	0.000114	HF
30730	Gamma glutamyltransferase	0.000286	9.1e-05	HF
2000	Worry too long after embarrassment	0.000279	0.000113	HF
Scotland	Scotland	0.000278	7.5e-05	HF
30050	Mean corpuscular haemoglobin	0.000278	7.2e-05	HF
20107	Illnesses of father (Heart disease)	0.000266	3.7e-05	HF
30670	Urea	0.00026	0.000104	HF
6142	Current employment status (Unable to work because of sickness or disability)	0.000252	7.8e-05	HF
6141	How are people in household related to participant (Brother and/or sister)	0.000249	5e-05	HF
404	Duration to first press of snap-button in each round	0.000246	0.000149	HF
1200	Sleeplessness / insomnia	0.000244	8.3e-05	HF
2946	Father's age	0.000239	0.000134	HF
1950	Sensitivity / hurt feelings	0.000228	8.4e-05	HF
30780	LDL direct	0.000219	8.2e-05	HF
30090	Platelet crit	0.000216	7.4e-05	HF
2100	Seen a psychiatrist for nerves, anxiety, tension or depression	0.000191	0.000126	HF
30100	Mean platelet (thrombocyte) volume	0.000186	9.7e-05	HF
30790	Lipoprotein A	0.000179	8.4e-05	HF
30700	Creatinine	0.000171	8.3e-05	HF
1329	Oily fish intake	0.000169	6.8e-05	HF
30300	High light scatter reticulocyte count	0.000168	0.000107	HF
6140	Heating type(s) in home (Oil (kerosene) central heating)	0.000161	8e-05	HF
20107	Illnesses of father (Alzheimer's disease/dementia)	0.000158	5.3e-05	HF
30190	Monocyte percentage	0.000141	5.1e-05	HF
6157	Why stopped smoking (Doctor's advice)	0.00014	0.000102	HF
1538	Major dietary changes in the last 5 years	0.000131	6.3e-05	HF
6145	Illness, injury, bereavement, stress in last 2 years (Financial difficulties)	0.000128	4.7e-05	HF
398	Number of correct matches in round	0.000126	6e-05	HF
1369	Beef intake	0.000123	4.3e-05	HF
4501	Non-accidental death in close genetic family	0.000115	6.6e-05	HF
400	Time to complete round	0.000112	6.9e-05	HF
49	Hip circumference	0.000106	0.000142	HF
6144	Never eat eggs, dairy, wheat, sugar (I eat all of the above)	0.0001	4.1e-05	HF
30770	IGF-1	8.9e-05	7.7e-05	HF
1279	Exposure to tobacco smoke outside home	8.4e-05	4.2e-05	HF
20107	Illnesses of father (Diabetes)	8.2e-05	3.9e-05	HF
20111	Illnesses of siblings (High blood pressure)	7.3e-05	3.7e-05	HF
30810	Phosphate	7.3e-05	3.6e-05	HF
6139	Gas or solid-fuel cooking/heating (An open solid fuel fire that you use regularly in winter time)	6.3e-05	2.6e-05	HF
680	Own or rent accommodation lived in	6.2e-05	3.2e-05	HF
20110	Illnesses of mother (Stroke)	6.1e-05	1.7e-05	HF
26415	Housing score	5.9e-05	3.6e-05	HF
20107	Illnesses of father (Bowel cancer)	5.9e-05	2.4e-05	HF
30870	Triglycerides	5.1e-05	3.3e-05	HF
20111	Illnesses of siblings (Chronic bronchitis/emphysema)	3.9e-05	2.3e-05	HF
1428	Spread type	3.9e-05	2.1e-05	HF
6158	Why reduced smoking (Illness or ill health)	3.6e-05	2.8e-05	HF
6146	Attendance/disability/mobility allowance (Disability living allowance)	3.2e-05	2.2e-05	HF
2030	Guilty feelings	3.1e-05	2.8e-05	HF
22040	Summed MET minutes per week for all activity	3e-05	2.7e-05	HF
1488	Tea intake	2.9e-05	1.6e-05	HF
1210	Snoring	2.6e-05	1.5e-05	HF
20111	Illnesses of siblings (Alzheimer's disease/dementia)	2.5e-05	4.5e-05	HF
30850	Testosterone	2.5e-05	1.4e-05	HF
30520	Potassium in urine	2.3e-05	2.5e-05	HF
4581	Financial situation satisfaction	2.1e-05	1.2e-05	HF
20110	Illnesses of mother (Diabetes)	1.9e-05	4.2e-05	HF
1130	Hands-free device/speakerphone use with mobile phone in last 3 month	1.8e-05	1.5e-05	HF
6138	Qualifications (O levels/GCSEs or equivalent)	1.7e-05	2.5e-05	HF
20107	Illnesses of father (Prostate cancer)	1.7e-05	1.2e-05	HF
1319	Dried fruit intake	1.6e-05	1.6e-05	HF
6144	Never eat eggs, dairy, wheat, sugar (Eggs or foods containing eggs)	1.6e-05	3.2e-05	HF
20107	Illnesses of father (Lung cancer)	1.5e-05	1.2e-05	HF
6143	Transport type for commuting to job workplace (Cycle)	1.5e-05	4.4e-05	HF
1220	Daytime dozing / sleeping (narcolepsy)	1.1e-05	2e-05	HF
1458	Cereal intake	1.1e-05	1.6e-05	HF
1160	Sleep duration	1e-05	5e-06	HF
2237	Plays computer games	1e-05	6e-06	HF
403	Number of times snap-button pressed	9e-06	5e-06	HF
6141	How are people in household related to participant (Other related)	8e-06	4e-06	HF
30120	Lymphocyte count	5e-06	9e-06	HF
1980	Worrier / anxious feelings	5e-06	3e-06	HF
6145	Illness, injury, bereavement, stress in last 2 years (Marital separation/divorce)	3e-06	3e-06	HF
30530	Sodium in urine	3e-06	4e-06	HF
6139	Gas or solid-fuel cooking/heating (A gas hob or gas cooker)	2e-06	3e-06	HF
30650	Aspartate aminotransferase	2e-06	2e-06	HF
1438	Bread intake	1e-06	1e-06	HF

### Sheet: wo T2DMorCVD_AF
Data field id	Description	Mean permuted feature importance (change in c-statistic)	Std after permuted feature importance (change in c-statistic)	Outcome
age_defined_baseline	Age	0.109217	0.001754	AF
23130	Trunk predicted mass	0.024359	0.000583	AF
30880	Urate	0.002172	0.000189	AF
23128	Trunk fat mass	0.001859	0.000127	AF
30140	Neutrophill count	0.001752	0.000164	AF
6145	Illness, injury, bereavement, stress in last 2 years (Serious illness, injury or assault to yourself)	0.001637	9.8e-05	AF
30830	SHBG	0.001619	0.000176	AF
30500	Microalbumin in urine	0.001539	9.2e-05	AF
20110	Illnesses of mother (Heart disease)	0.00142	0.000197	AF
30850	Testosterone	0.001367	8.5e-05	AF
30070	Red blood cell (erythrocyte) distribution width	0.001359	0.000125	AF
30100	Mean platelet (thrombocyte) volume	0.001316	0.000141	AF
51	Seated height	0.001222	0.000138	AF
30530	Sodium in urine	0.001152	0.000124	AF
30090	Platelet crit	0.000887	9.4e-05	AF
4548	Health satisfaction	0.000885	7.5e-05	AF
30670	Urea	0.000832	0.000113	AF
30840	Total bilirubin	0.000785	0.000137	AF
30780	LDL direct	0.000743	8.8e-05	AF
20107	Illnesses of father (Heart disease)	0.000703	7.4e-05	AF
30720	Cystatin C	0.000696	8.6e-05	AF
2080	Frequency of tiredness / lethargy in last 2 weeks	0.000669	7.3e-05	AF
30600	Albumin	0.000637	6.4e-05	AF
2946	Father's age	0.000614	0.000127	AF
20111	Illnesses of siblings (Heart disease)	0.000587	6.8e-05	AF
30270	Mean sphered cell volume	0.000563	6.1e-05	AF
1528	Water intake	0.000549	8.6e-05	AF
30190	Monocyte percentage	0.000514	8.2e-05	AF
30620	Alanine aminotransferase	0.000485	7.8e-05	AF
30870	Triglycerides	0.000484	5.6e-05	AF
1508	Coffee type	0.000484	0.000101	AF
30810	Phosphate	0.000474	5.8e-05	AF
30730	Gamma glutamyltransferase	0.00044	5.4e-05	AF
20111	Illnesses of siblings (High blood pressure)	0.000369	6.6e-05	AF
30770	IGF-1	0.000327	6.4e-05	AF
30750	Glycated haemoglobin (HbA1c)	0.000307	6.9e-05	AF
30700	Creatinine	0.000304	5.7e-05	AF
6157	Why stopped smoking (Health precaution)	0.000288	6.3e-05	AF
21000	Ethnic background	0.000261	0.000105	AF
30050	Mean corpuscular haemoglobin	0.000258	6.1e-05	AF
1200	Sleeplessness / insomnia	0.000239	6.4e-05	AF
806	Job involves mainly walking or standing	0.000207	4.2e-05	AF
6142	Current employment status (Unable to work because of sickness or disability)	0.000191	3.8e-05	AF
30300	High light scatter reticulocyte count	0.000189	3.1e-05	AF
49	Hip circumference	0.000182	3.8e-05	AF
4080	Systolic blood pressure	0.000151	4.4e-05	AF
6157	Why stopped smoking (Illness or ill health)	0.00015	4.5e-05	AF
1329	Oily fish intake	0.000147	3.1e-05	AF
30790	Lipoprotein A	0.000145	3.3e-05	AF
1498	Coffee intake	0.000144	5.5e-05	AF
20110	Illnesses of mother (Stroke)	0.000141	5.1e-05	AF
6157	Why stopped smoking (Doctor's advice)	0.000129	2.2e-05	AF
England	England	0.000119	2.7e-05	AF
30200	Neutrophill percentage	0.000118	5.8e-05	AF
6158	Why reduced smoking (Illness or ill health)	0.000112	2.5e-05	AF
20107	Illnesses of father (Prostate cancer)	0.000111	3.7e-05	AF
20110	Illnesses of mother (Parkinson's disease)	0.000108	3.9e-05	AF
6146	Attendance/disability/mobility allowance (Blue badge)	0.000107	2.4e-05	AF
6143	Transport type for commuting to job workplace (Public transport)	0.000105	5e-05	AF
680	Own or rent accommodation lived in	0.000102	2e-05	AF
1920	Mood swings	9.7e-05	2.4e-05	AF
20111	Illnesses of siblings (Diabetes)	9.6e-05	2.6e-05	AF
1538	Major dietary changes in the last 5 years	9.3e-05	2.1e-05	AF
1980	Worrier / anxious feelings	9.3e-05	3.5e-05	AF
26415	Housing score	9.2e-05	2.5e-05	AF
6144	Never eat eggs, dairy, wheat, sugar (I eat all of the above)	8.9e-05	2.7e-05	AF
20107	Illnesses of father (Diabetes)	8.3e-05	2.7e-05	AF
6141	How are people in household related to participant (Grandchild)	7.3e-05	1.9e-05	AF
1170	Getting up in morning	7e-05	3.3e-05	AF
2090	Seen doctor (GP) for nerves, anxiety, tension or depression	6.5e-05	2.1e-05	AF
2654	Non-butter spread type details	6.4e-05	2.5e-05	AF
1190	Nap during day	6.1e-05	3.2e-05	AF
20110	Illnesses of mother (Bowel cancer)	5.9e-05	2e-05	AF
2020	Loneliness, isolation	5.9e-05	1.8e-05	AF
20107	Illnesses of father (Bowel cancer)	5.7e-05	3.1e-05	AF
20107	Illnesses of father (Stroke)	5.7e-05	2.8e-05	AF
4642	Ever manic/hyper for 2 days	5.2e-05	1.5e-05	AF
30760	HDL cholesterol	5.2e-05	1.9e-05	AF
Wales	Wales	5.1e-05	2.7e-05	AF
20110	Illnesses of mother (Chronic bronchitis/emphysema)	4.9e-05	1.9e-05	AF
20111	Illnesses of siblings (Stroke)	4.9e-05	1.9e-05	AF
6156	Manic/hyper symptoms (I was more active than usual)	4.9e-05	2.1e-05	AF
1873	Number of full brothers	4.8e-05	2.5e-05	AF
30860	Total protein	4.7e-05	3.3e-05	AF
1930	Miserableness	4.6e-05	3.3e-05	AF
26413	Health score	4.3e-05	2.5e-05	AF
2030	Guilty feelings	4e-05	2.1e-05	AF
4079	Diastolic blood pressure	3.9e-05	1.4e-05	AF
6145	Illness, injury, bereavement, stress in last 2 years (Death of a close relative)	3.8e-05	3.3e-05	AF
6145	Illness, injury, bereavement, stress in last 2 years (Marital separation/divorce)	3.6e-05	1.2e-05	AF
20110	Illnesses of mother (High blood pressure)	3e-05	1.3e-05	AF
6158	Why reduced smoking (Doctor's advice)	2.9e-05	1.2e-05	AF
30710	C-reactive protein	2.9e-05	1.9e-05	AF
1408	Cheese intake	2.9e-05	1.5e-05	AF
404	Duration to first press of snap-button in each round	2.5e-05	2.1e-05	AF
4501	Non-accidental death in close genetic family	2.3e-05	1.8e-05	AF
2100	Seen a psychiatrist for nerves, anxiety, tension or depression	2.3e-05	1.4e-05	AF
5386	Number of unenthusiastic/disinterested episodes	2.2e-05	1.5e-05	AF
20107	Illnesses of father (Alzheimer's disease/dementia)	2.1e-05	8e-06	AF
6138	Qualifications (NVQ or HND or HNC or equivalent)	2.1e-05	1.1e-05	AF
30210	Eosinophill percentage	2.1e-05	1.2e-05	AF
6142	Current employment status (Unemployed)	1.9e-05	2.1e-05	AF
20111	Illnesses of siblings (Parkinson's disease)	1.8e-05	1.2e-05	AF
6156	Manic/hyper symptoms (I was more creative or had more ideas than usual)	1.8e-05	1.3e-05	AF
1289	Cooked vegetable intake	1.8e-05	1.6e-05	AF
6140	Heating type(s) in home (Open fire without central heating)	1.6e-05	1.9e-05	AF
699	Length of time at current address	1.5e-05	4e-06	AF
30160	Basophill count	1.4e-05	1.4e-05	AF
30890	Vitamin D	1.4e-05	7e-06	AF
1448	Bread type	1.3e-05	7e-06	AF
6141	How are people in household related to participant (Brother and/or sister)	1.3e-05	9e-06	AF
6156	Manic/hyper symptoms (All of the above)	1.2e-05	7e-06	AF
1110	Length of mobile phone use	1.2e-05	6e-06	AF
1339	Non-oily fish intake	1.1e-05	8e-06	AF
20110	Illnesses of mother (Alzheimer's disease/dementia)	1.1e-05	8e-06	AF
95	Pulse rate	1.1e-05	8e-06	AF
6138	Qualifications (Other professional qualifications eg: nursing, teaching)	1.1e-05	1.2e-05	AF
30120	Lymphocyte count	1e-05	1.1e-05	AF
1210	Snoring	1e-05	6e-06	AF
20107	Illnesses of father (Lung cancer)	1e-05	1.1e-05	AF
1950	Sensitivity / hurt feelings	9e-06	1.4e-05	AF
1160	Sleep duration	9e-06	4e-06	AF
4570	Friendships satisfaction	9e-06	1.7e-05	AF
6141	How are people in household related to participant (Grandparent)	9e-06	5e-06	AF
1389	Pork intake	9e-06	4e-06	AF
845	Age completed full time education	8e-06	7e-06	AF
30220	Basophill percentage	8e-06	8e-06	AF
2050	Frequency of depressed mood in last 2 weeks	8e-06	8e-06	AF
6142	Current employment status (Doing unpaid or voluntary work)	8e-06	4e-06	AF
6194	Age stopped smoking cigarettes (current cigar/pipe or previous cigarette smoker)	7e-06	9e-06	AF
1960	Fed-up feelings	6e-06	5e-06	AF
6157	Why stopped smoking (Financial reasons)	6e-06	1.4e-05	AF
2010	Suffer from 'nerves'	6e-06	3e-06	AF
20107	Illnesses of father (High blood pressure)	5e-06	3e-06	AF
20111	Illnesses of siblings (Alzheimer's disease/dementia)	5e-06	3e-06	AF
1379	Lamb/mutton intake	5e-06	3e-06	AF
6143	Transport type for commuting to job workplace (Walk)	5e-06	6e-06	AF
20111	Illnesses of siblings (Bowel cancer)	4e-06	6e-06	AF
22036	Above moderate/vigorous/walking recommendation	4e-06	6e-06	AF
1140	Difference in mobile phone use compared to two years previously	4e-06	4e-06	AF
709	Number in household	4e-06	3e-06	AF
1478	Salt added to food	4e-06	4e-06	AF
1359	Poultry intake	3e-06	5e-06	AF
6144	Never eat eggs, dairy, wheat, sugar (Wheat products)	3e-06	4e-06	AF
6156	Manic/hyper symptoms (I was more talkative than usual)	3e-06	6e-06	AF
6144	Never eat eggs, dairy, wheat, sugar (Eggs or foods containing eggs)	2e-06	5e-06	AF
30650	Aspartate aminotransferase	2e-06	1e-06	AF
6140	Heating type(s) in home (Oil (kerosene) central heating)	2e-06	1e-06	AF
20111	Illnesses of siblings (Chronic bronchitis/emphysema)	2e-06	2e-06	AF
20119	Current employment status - corrected	2e-06	1.8e-05	AF
22039	MET minutes per week for vigorous activity	1e-06	1e-06	AF
6156	Manic/hyper symptoms (Not applicable)	1e-06	1.4e-05	AF
4526	Happiness	1e-06	4e-06	AF
30520	Potassium in urine	1e-06	1e-06	AF
24009	Traffic intensity on the nearest road	1e-06	3e-06	AF
26414	Education score	1e-06	1e-06	AF
20107	Illnesses of father (Severe depression)	1e-06	1e-06	AF
1518	Hot drink temperature	0	1e-06	AF
6156	Manic/hyper symptoms (I needed less sleep than usual)	0	0	AF
6142	Current employment status (Full or part-time student)	0	0	AF
816	Job involves heavy manual or physical work	0	0	AF

### Sheet: wo T2DMorCVD_Is. Stroke
Data field id	Description	Mean permuted feature importance (change in c-statistic)	Std after permuted feature importance (change in c-statistic)	Outcome
age_defined_baseline	Age	0.081982	0.002885	Is. Stroke
4080	Systolic blood pressure	0.006972	0.000543	Is. Stroke
30720	Cystatin C	0.003629	0.000363	Is. Stroke
30850	Testosterone	0.00351	0.000322	Is. Stroke
30600	Albumin	0.002748	0.000511	Is. Stroke
genetic_sex	Sex	0.001664	0.000242	Is. Stroke
30500	Microalbumin in urine	0.001479	0.000264	Is. Stroke
26413	Health score	0.001359	0.000378	Is. Stroke
30750	Glycated haemoglobin (HbA1c)	0.001294	0.000422	Is. Stroke
6145	Illness, injury, bereavement, stress in last 2 years (Serious illness, injury or assault to yourself)	0.001025	0.000215	Is. Stroke
6146	Attendance/disability/mobility allowance (Disability living allowance)	0.000866	0.00017	Is. Stroke
3506	Smoking compared to 10 years previous	0.000835	0.000257	Is. Stroke
2080	Frequency of tiredness / lethargy in last 2 weeks	0.000709	0.000186	Is. Stroke
6144	Never eat eggs, dairy, wheat, sugar (I eat all of the above)	0.000596	0.000241	Is. Stroke
20107	Illnesses of father (Stroke)	0.000594	0.000151	Is. Stroke
30050	Mean corpuscular haemoglobin	0.000592	0.000177	Is. Stroke
30780	LDL direct	0.00059	0.000187	Is. Stroke
24011	Traffic intensity on the nearest major road	0.00054	0.000147	Is. Stroke
20107	Illnesses of father (Bowel cancer)	0.000526	0.000177	Is. Stroke
30070	Red blood cell (erythrocyte) distribution width	0.000522	0.000251	Is. Stroke
20110	Illnesses of mother (Stroke)	0.000511	0.000183	Is. Stroke
1448	Bread type	0.000467	0.0002	Is. Stroke
400	Time to complete round	0.000436	0.000172	Is. Stroke
20107	Illnesses of father (Severe depression)	0.000427	0.000134	Is. Stroke
4079	Diastolic blood pressure	0.000424	0.000166	Is. Stroke
20111	Illnesses of siblings (Heart disease)	0.000424	0.000155	Is. Stroke
30770	IGF-1	0.000419	0.000174	Is. Stroke
2946	Father's age	0.000416	0.000192	Is. Stroke
796	Distance between home and job workplace	0.000415	0.000453	Is. Stroke
404	Duration to first press of snap-button in each round	0.000397	0.000158	Is. Stroke
30140	Neutrophill count	0.000394	0.000235	Is. Stroke
6146	Attendance/disability/mobility allowance (Blue badge)	0.000382	0.000116	Is. Stroke
4548	Health satisfaction	0.00038	0.00014	Is. Stroke
680	Own or rent accommodation lived in	0.000344	6.1e-05	Is. Stroke
30880	Urate	0.000284	0.000125	Is. Stroke
Scotland	Scotland	0.000279	0.000112	Is. Stroke
1120	Weekly usage of mobile phone in last 3 months	0.00027	8.7e-05	Is. Stroke
6156	Manic/hyper symptoms (Not applicable)	0.00027	5.5e-05	Is. Stroke
30790	Lipoprotein A	0.000269	0.000116	Is. Stroke
398	Number of correct matches in round	0.000251	0.000105	Is. Stroke
2010	Suffer from 'nerves'	0.000244	0.0001	Is. Stroke
4501	Non-accidental death in close genetic family	0.000234	0.000101	Is. Stroke
20111	Illnesses of siblings (Stroke)	0.000194	9.2e-05	Is. Stroke
20110	Illnesses of mother (Chronic bronchitis/emphysema)	0.000192	9.7e-05	Is. Stroke
6142	Current employment status (Unable to work because of sickness or disability)	0.000184	8.6e-05	Is. Stroke
816	Job involves heavy manual or physical work	0.000178	7.8e-05	Is. Stroke
30190	Monocyte percentage	0.000169	5.7e-05	Is. Stroke
4581	Financial situation satisfaction	0.000162	5.3e-05	Is. Stroke
1190	Nap during day	0.000155	0.000134	Is. Stroke
6138	Qualifications (College or University degree)	0.000148	0.000132	Is. Stroke
30620	Alanine aminotransferase	0.000136	4.9e-05	Is. Stroke
30090	Platelet crit	0.000136	6.4e-05	Is. Stroke
1379	Lamb/mutton intake	0.000135	8.4e-05	Is. Stroke
24019	Particulate matter air pollution (pm10); 2007	0.000135	6.2e-05	Is. Stroke
20111	Illnesses of siblings (Severe depression)	0.000133	8.7e-05	Is. Stroke
6144	Never eat eggs, dairy, wheat, sugar (Wheat products)	0.000129	9.4e-05	Is. Stroke
6157	Why stopped smoking (Doctor's advice)	0.000128	0.0001	Is. Stroke
20111	Illnesses of siblings (Parkinson's disease)	0.000119	5.4e-05	Is. Stroke
1110	Length of mobile phone use	0.000109	0.000104	Is. Stroke
1950	Sensitivity / hurt feelings	0.000101	9.1e-05	Is. Stroke
4570	Friendships satisfaction	0.000101	6.3e-05	Is. Stroke
1538	Major dietary changes in the last 5 years	9.5e-05	2.2e-05	Is. Stroke
30120	Lymphocyte count	9.4e-05	2.9e-05	Is. Stroke
30730	Gamma glutamyltransferase	8.2e-05	7.3e-05	Is. Stroke
30610	Alkaline phosphatase	7.9e-05	7.6e-05	Is. Stroke
30700	Creatinine	7.9e-05	0.000147	Is. Stroke
2050	Frequency of depressed mood in last 2 weeks	7.9e-05	3.7e-05	Is. Stroke
1528	Water intake	6.7e-05	2.2e-05	Is. Stroke
Wales	Wales	6.4e-05	4.2e-05	Is. Stroke
1478	Salt added to food	6.4e-05	5.8e-05	Is. Stroke
20107	Illnesses of father (Prostate cancer)	6.4e-05	3e-05	Is. Stroke
2040	Risk taking	6.1e-05	2.4e-05	Is. Stroke
30840	Total bilirubin	5.2e-05	3.6e-05	Is. Stroke
2000	Worry too long after embarrassment	4.6e-05	7.2e-05	Is. Stroke
20111	Illnesses of siblings (High blood pressure)	4.6e-05	1.8e-05	Is. Stroke
30760	HDL cholesterol	4.2e-05	3.2e-05	Is. Stroke
6140	Heating type(s) in home (Electric storage heaters)	4e-05	2.8e-05	Is. Stroke
30030	Haematocrit percentage	3.9e-05	6e-05	Is. Stroke
670	Type of accommodation lived in	3.7e-05	3.2e-05	Is. Stroke
4559	Family relationship satisfaction	3.5e-05	1.6e-05	Is. Stroke
1408	Cheese intake	3.2e-05	7.4e-05	Is. Stroke
46	Hand grip strength (left)	2.8e-05	1e-05	Is. Stroke
6140	Heating type(s) in home (Solid fuel central heating)	2.7e-05	9e-06	Is. Stroke
1518	Hot drink temperature	2.4e-05	1.4e-05	Is. Stroke
6144	Never eat eggs, dairy, wheat, sugar (Eggs or foods containing eggs)	2.4e-05	1e-05	Is. Stroke
20111	Illnesses of siblings (Prostate cancer)	2.3e-05	7e-06	Is. Stroke
30300	High light scatter reticulocyte count	2.1e-05	1.1e-05	Is. Stroke
6146	Attendance/disability/mobility allowance (Attendance allowance)	2e-05	1.7e-05	Is. Stroke
403	Number of times snap-button pressed	2e-05	1.2e-05	Is. Stroke
20110	Illnesses of mother (Alzheimer's disease/dementia)	1.8e-05	1.3e-05	Is. Stroke
1940	Irritability	1.5e-05	9e-06	Is. Stroke
20107	Illnesses of father (Diabetes)	1.4e-05	1.2e-05	Is. Stroke
6157	Why stopped smoking (Illness or ill health)	1.3e-05	1.7e-05	Is. Stroke
30520	Potassium in urine	1.1e-05	1e-05	Is. Stroke
30270	Mean sphered cell volume	1e-05	0.000105	Is. Stroke
2100	Seen a psychiatrist for nerves, anxiety, tension or depression	7e-06	1.1e-05	Is. Stroke
1299	Salad / raw vegetable intake	4e-06	1.1e-05	Is. Stroke
6138	Qualifications (Other professional qualifications eg: nursing, teaching)	3e-06	1e-06	Is. Stroke
6140	Heating type(s) in home (Gas central heating)	2e-06	1e-06	Is. Stroke
30830	SHBG	0	1e-06	Is. Stroke

### Sheet: w T2DM_CVD+AF+HF
Data field id	Description	Mean permuted feature importance (change in c-statistic)	Std after permuted feature importance (change in c-statistic)	Outcome
age_defined_baseline	Age	0.040588	0.004557	CVD+AF+HF
30720	Cystatin C	0.020745	0.002039	CVD+AF+HF
genetic_sex	Sex	0.01066	0.00141	CVD+AF+HF
30600	Albumin	0.008787	0.001654	CVD+AF+HF
4548	Health satisfaction	0.006048	0.001321	CVD+AF+HF
6146	Attendance/disability/mobility allowance (Blue badge)	0.00302	0.001	CVD+AF+HF
20110	Illnesses of mother (Heart disease)	0.002714	0.000578	CVD+AF+HF
23130	Trunk predicted mass	0.002217	0.001037	CVD+AF+HF
6145	Illness, injury, bereavement, stress in last 2 years (Serious illness, injury or assault to yourself)	0.00221	0.000561	CVD+AF+HF
4080	Systolic blood pressure	0.001444	0.000388	CVD+AF+HF
1200	Sleeplessness / insomnia	0.001367	0.000266	CVD+AF+HF
6142	Current employment status (Unable to work because of sickness or disability)	0.001275	0.000393	CVD+AF+HF
6157	Why stopped smoking (Illness or ill health)	0.001237	0.000215	CVD+AF+HF
796	Distance between home and job workplace	0.00082	0.000388	CVD+AF+HF
4079	Diastolic blood pressure	0.00071	0.00024	CVD+AF+HF
26413	Health score	0.000694	0.00025	CVD+AF+HF
6138	Qualifications (A levels/AS levels or equivalent)	0.000669	0.00013	CVD+AF+HF
20110	Illnesses of mother (Chronic bronchitis/emphysema)	0.000667	0.000233	CVD+AF+HF
20107	Illnesses of father (Heart disease)	0.000577	0.000186	CVD+AF+HF
30770	IGF-1	0.000498	0.000339	CVD+AF+HF
30140	Neutrophill count	0.000401	0.000128	CVD+AF+HF
26415	Housing score	0.000389	0.000131	CVD+AF+HF
30200	Neutrophill percentage	0.000389	0.000152	CVD+AF+HF
6144	Never eat eggs, dairy, wheat, sugar (I eat all of the above)	0.000348	0.00017	CVD+AF+HF
20110	Illnesses of mother (Lung cancer)	0.000342	8.6e-05	CVD+AF+HF
2080	Frequency of tiredness / lethargy in last 2 weeks	0.00034	0.000188	CVD+AF+HF
30070	Red blood cell (erythrocyte) distribution width	0.000327	0.000192	CVD+AF+HF
6146	Attendance/disability/mobility allowance (Disability living allowance)	0.000285	0.000237	CVD+AF+HF
30500	Microalbumin in urine	0.000283	0.000263	CVD+AF+HF
23128	Trunk fat mass	0.000282	0.000255	CVD+AF+HF
30880	Urate	0.0002	0.000228	CVD+AF+HF
30300	High light scatter reticulocyte count	0.000194	7.6e-05	CVD+AF+HF
6138	Qualifications (College or University degree)	0.000178	9.7e-05	CVD+AF+HF
1220	Daytime dozing / sleeping (narcolepsy)	0.000161	0.000128	CVD+AF+HF
1190	Nap during day	0.00015	0.000107	CVD+AF+HF
1408	Cheese intake	0.000146	3.6e-05	CVD+AF+HF
30130	Monocyte count	9e-05	1.9e-05	CVD+AF+HF
30850	Testosterone	6.3e-05	9.7e-05	CVD+AF+HF
6140	Heating type(s) in home (Electric storage heaters)	4.5e-05	2.1e-05	CVD+AF+HF
30610	Alkaline phosphatase	2.3e-05	1.2e-05	CVD+AF+HF
30730	Gamma glutamyltransferase	1e-06	1e-06	CVD+AF+HF
4501	Non-accidental death in close genetic family	0	7e-06	CVD+AF+HF

### Sheet: w T2DM_CVD
Data field id	Description	Mean permuted feature importance (change in c-statistic)	Std after permuted feature importance (change in c-statistic)	Outcome
age_defined_baseline	Age	0.026725	0.005273	CVD
genetic_sex	Sex	0.019466	0.002635	CVD
30720	Cystatin C	0.019278	0.002801	CVD
4548	Health satisfaction	0.009867	0.001797	CVD
30600	Albumin	0.005292	0.001321	CVD
6146	Attendance/disability/mobility allowance (Blue badge)	0.003033	0.001061	CVD
1200	Sleeplessness / insomnia	0.002765	0.000694	CVD
6145	Illness, injury, bereavement, stress in last 2 years (Serious illness, injury or assault to yourself)	0.002375	0.000746	CVD
20110	Illnesses of mother (Heart disease)	0.001937	0.000616	CVD
4080	Systolic blood pressure	0.001807	0.00042	CVD
30750	Glycated haemoglobin (HbA1c)	0.001579	0.000249	CVD
6142	Current employment status (Unable to work because of sickness or disability)	0.001519	0.000576	CVD
6138	Qualifications (A levels/AS levels or equivalent)	0.001377	0.000278	CVD
6157	Why stopped smoking (Illness or ill health)	0.00136	0.000434	CVD
1408	Cheese intake	0.001346	0.00026	CVD
26413	Health score	0.001282	0.000377	CVD
30140	Neutrophill count	0.000661	0.000374	CVD
20107	Illnesses of father (Heart disease)	0.000578	0.000192	CVD
30500	Microalbumin in urine	0.000526	0.000567	CVD
20110	Illnesses of mother (Chronic bronchitis/emphysema)	0.000498	0.000202	CVD
2080	Frequency of tiredness / lethargy in last 2 weeks	0.000463	0.000252	CVD
1329	Oily fish intake	0.000456	0.000222	CVD
2070	Frequency of tenseness / restlessness in last 2 weeks	0.000432	0.00019	CVD
3526	Mother's age at death	0.000312	0.000488	CVD
6138	Qualifications (College or University degree)	0.00031	0.000187	CVD
796	Distance between home and job workplace	0.000275	0.000273	CVD
738	Average total household income before tax	0.000261	0.000106	CVD
6157	Why stopped smoking (Doctor's advice)	0.000215	9.8e-05	CVD
4079	Diastolic blood pressure	0.000179	7e-05	CVD
1220	Daytime dozing / sleeping (narcolepsy)	0.000152	0.000146	CVD
6140	Heating type(s) in home (Portable gas or paraffin heaters)	0.000144	5.4e-05	CVD
20111	Illnesses of siblings (Stroke)	0.000119	4.3e-05	CVD
6146	Attendance/disability/mobility allowance (Disability living allowance)	0.000118	0.00022	CVD
20111	Illnesses of siblings (Heart disease)	0.000112	0.000131	CVD
1190	Nap during day	7.8e-05	8e-05	CVD
1448	Bread type	5.7e-05	8.5e-05	CVD
6144	Never eat eggs, dairy, wheat, sugar (I eat all of the above)	4.6e-05	2.8e-05	CVD
30760	HDL cholesterol	3.9e-05	4.3e-05	CVD
30850	Testosterone	2e-06	9e-06	CVD

### Sheet: w T2DM_CHD
Data field id	Description	Mean permuted feature importance (change in c-statistic)	Std after permuted feature importance (change in c-statistic)	Outcome
30720	Cystatin C	0.019868	0.003271	CHD
age_defined_baseline	Age	0.017316	0.004318	CHD
genetic_sex	Sex	0.016927	0.002343	CHD
4548	Health satisfaction	0.014177	0.002608	CHD
1200	Sleeplessness / insomnia	0.005303	0.001229	CHD
30600	Albumin	0.002314	0.000608	CHD
796	Distance between home and job workplace	0.002305	0.000753	CHD
6145	Illness, injury, bereavement, stress in last 2 years (Serious illness, injury or assault to yourself)	0.001823	0.000938	CHD
6146	Attendance/disability/mobility allowance (Blue badge)	0.001755	0.001041	CHD
6138	Qualifications (A levels/AS levels or equivalent)	0.001283	0.00022	CHD
30500	Microalbumin in urine	0.001282	0.000631	CHD
26413	Health score	0.001213	0.000293	CHD
2080	Frequency of tiredness / lethargy in last 2 weeks	0.000962	0.00034	CHD
20110	Illnesses of mother (Heart disease)	0.00094	0.000298	CHD
6157	Why stopped smoking (Illness or ill health)	0.000922	0.000432	CHD
20107	Illnesses of father (Heart disease)	0.000914	0.000285	CHD
2010	Suffer from 'nerves'	0.000884	0.000268	CHD
30760	HDL cholesterol	0.000862	0.000361	CHD
1220	Daytime dozing / sleeping (narcolepsy)	0.000478	0.000235	CHD
404	Duration to first press of snap-button in each round	0.000449	0.000233	CHD
4080	Systolic blood pressure	0.000416	0.000191	CHD
3526	Mother's age at death	0.000384	0.000308	CHD
6142	Current employment status (Unable to work because of sickness or disability)	0.000321	0.00031	CHD
30140	Neutrophill count	0.000214	0.00016	CHD
30870	Triglycerides	0.000214	0.000159	CHD
6146	Attendance/disability/mobility allowance (Disability living allowance)	0.000163	0.000254	CHD
20111	Illnesses of siblings (Lung cancer)	0.000134	5.8e-05	CHD
2020	Loneliness, isolation	0.000127	7.2e-05	CHD
6138	Qualifications (College or University degree)	8e-05	4.4e-05	CHD
2070	Frequency of tenseness / restlessness in last 2 weeks	5.9e-05	5e-05	CHD
20111	Illnesses of siblings (Heart disease)	5.6e-05	3e-05	CHD
4526	Happiness	2.1e-05	1.9e-05	CHD

### Sheet: w T2DM_HF
Data field id	Description	Mean permuted feature importance (change in c-statistic)	Std after permuted feature importance (change in c-statistic)	Outcome
age_defined_baseline	Age	0.037528	0.006198	HF
genetic_sex	Sex	0.020708	0.003584	HF
30720	Cystatin C	0.015868	0.003386	HF
30880	Urate	0.011659	0.002783	HF
30750	Glycated haemoglobin (HbA1c)	0.011228	0.002473	HF
4080	Systolic blood pressure	0.006644	0.001599	HF
23128	Trunk fat mass	0.006583	0.002337	HF
30600	Albumin	0.005252	0.001809	HF
20107	Illnesses of father (Lung cancer)	0.00403	0.000668	HF
30530	Sodium in urine	0.003644	0.001237	HF
1140	Difference in mobile phone use compared to two years previously	0.003573	0.001187	HF
30070	Red blood cell (erythrocyte) distribution width	0.003493	0.001026	HF
20111	Illnesses of siblings (Prostate cancer)	0.003379	0.001379	HF
22036	Above moderate/vigorous/walking recommendation	0.003311	0.001284	HF
6144	Never eat eggs, dairy, wheat, sugar (I eat all of the above)	0.003234	0.001631	HF
47	Hand grip strength (right)	0.003214	0.001303	HF
6144	Never eat eggs, dairy, wheat, sugar (Wheat products)	0.002861	0.001218	HF
6139	Gas or solid-fuel cooking/heating (A gas hob or gas cooker)	0.002646	0.000912	HF
30790	Lipoprotein A	0.002461	0.001087	HF
680	Own or rent accommodation lived in	0.001816	0.000539	HF
6146	Attendance/disability/mobility allowance (Blue badge)	0.001753	0.000915	HF
30810	Phosphate	0.001647	0.000743	HF
2030	Guilty feelings	0.001566	0.00085	HF
30140	Neutrophill count	0.001523	0.000894	HF
1220	Daytime dozing / sleeping (narcolepsy)	0.001054	0.000464	HF
20111	Illnesses of siblings (Stroke)	0.000947	0.000592	HF
1160	Sleep duration	0.000895	0.000445	HF
20110	Illnesses of mother (Chronic bronchitis/emphysema)	0.000794	0.000573	HF
30700	Creatinine	0.000771	0.000835	HF
2010	Suffer from 'nerves'	0.000762	0.000359	HF
1190	Nap during day	0.000742	0.000862	HF
20110	Illnesses of mother (Alzheimer's disease/dementia)	0.000715	0.000706	HF
20107	Illnesses of father (Alzheimer's disease/dementia)	0.000704	0.000263	HF
26415	Housing score	0.00058	0.000494	HF
30670	Urea	0.00057	0.000258	HF
6145	Illness, injury, bereavement, stress in last 2 years (Serious illness, injury or assault to yourself)	0.000522	0.000366	HF
6140	Heating type(s) in home (Open fire without central heating)	0.000368	0.000296	HF
699	Length of time at current address	0.00036	0.000242	HF
20110	Illnesses of mother (Heart disease)	0.000358	0.000229	HF
1110	Length of mobile phone use	0.000358	0.00017	HF
6142	Current employment status (Unable to work because of sickness or disability)	0.000337	0.000328	HF
England	England	0.000336	0.000157	HF
24015	Sum of road length of major roads within 100m	0.000335	0.000228	HF
2237	Plays computer games	0.0003	0.000338	HF
6142	Current employment status (Unemployed)	0.000241	0.000393	HF
6145	Illness, injury, bereavement, stress in last 2 years (Death of a spouse or partner)	0.00024	0.000281	HF
30300	High light scatter reticulocyte count	0.00023	0.000158	HF
1528	Water intake	0.000152	0.000165	HF
4548	Health satisfaction	0.000122	8.6e-05	HF
1428	Spread type	0.000105	6e-05	HF
404	Duration to first press of snap-button in each round	8.6e-05	6.5e-05	HF
400	Time to complete round	7.7e-05	0.00031	HF
1518	Hot drink temperature	5.2e-05	0.000286	HF
20107	Illnesses of father (Parkinson's disease)	3.3e-05	1.6e-05	HF
6138	Qualifications (A levels/AS levels or equivalent)	2.5e-05	0.00039	HF
845	Age completed full time education	2.5e-05	7.9e-05	HF
1990	Tense / 'highly strung'	1.3e-05	1.5e-05	HF
4079	Diastolic blood pressure	1.1e-05	4.7e-05	HF
709	Number in household	0	3e-06	HF

### Sheet: w T2DM_AF
Data field id	Description	Mean permuted feature importance (change in c-statistic)	Std after permuted feature importance (change in c-statistic)	Outcome
age_defined_baseline	Age	0.036644	0.004067	AF
30600	Albumin	0.009726	0.00214	AF
23128	Trunk fat mass	0.004055	0.001535	AF
30200	Neutrophill percentage	0.003812	0.000897	AF
30880	Urate	0.003633	0.001067	AF
30720	Cystatin C	0.003214	0.001083	AF
20110	Illnesses of mother (Heart disease)	0.003165	0.000627	AF
6142	Current employment status (Looking after home and/or family)	0.002568	0.000591	AF
23130	Trunk predicted mass	0.002394	0.001669	AF
4080	Systolic blood pressure	0.002218	0.001074	AF
30530	Sodium in urine	0.001992	0.000407	AF
4079	Diastolic blood pressure	0.00157	0.000504	AF
genetic_sex	Sex	0.001556	0.001097	AF
20111	Illnesses of siblings (Breast cancer)	0.001524	0.000438	AF
20110	Illnesses of mother (Stroke)	0.001467	0.000421	AF
20111	Illnesses of siblings (Severe depression)	0.001437	0.00059	AF
30070	Red blood cell (erythrocyte) distribution width	0.001334	0.000649	AF
24013	Total traffic load on major roads	0.001237	0.000116	AF
6157	Why stopped smoking (Financial reasons)	0.001219	0.000238	AF
1528	Water intake	0.001169	0.000367	AF
30850	Testosterone	0.001096	0.00066	AF
1873	Number of full brothers	0.001093	0.000561	AF
6139	Gas or solid-fuel cooking/heating (A gas fire that you use regularly in winter time)	0.001044	0.00048	AF
20110	Illnesses of mother (Alzheimer's disease/dementia)	0.001019	0.000494	AF
30790	Lipoprotein A	0.00098	0.000536	AF
30130	Monocyte count	0.000955	0.000375	AF
22036	Above moderate/vigorous/walking recommendation	0.000912	0.000333	AF
30710	C-reactive protein	0.000901	0.000377	AF
1220	Daytime dozing / sleeping (narcolepsy)	0.000888	0.000391	AF
20111	Illnesses of siblings (Parkinson's disease)	0.000843	0.000439	AF
4537	Work/job satisfaction	0.000836	0.000528	AF
20119	Current employment status - corrected	0.000829	0.000282	AF
6145	Illness, injury, bereavement, stress in last 2 years (Serious illness, injury or assault to yourself)	0.000789	0.000638	AF
30840	Total bilirubin	0.000742	0.000586	AF
6156	Manic/hyper symptoms (Not applicable)	0.000696	0.0005	AF
30210	Eosinophill percentage	0.000682	0.000272	AF
6144	Never eat eggs, dairy, wheat, sugar (Eggs or foods containing eggs)	0.000678	0.000255	AF
4526	Happiness	0.000669	0.000308	AF
1200	Sleeplessness / insomnia	0.000634	0.000256	AF
2654	Non-butter spread type details	0.00063	0.000229	AF
20107	Illnesses of father (Heart disease)	0.000604	0.00034	AF
1458	Cereal intake	0.000584	0.000541	AF
30090	Platelet crit	0.000576	0.000359	AF
49	Hip circumference	0.000532	0.000574	AF
30270	Mean sphered cell volume	0.000524	0.000313	AF
20111	Illnesses of siblings (Chronic bronchitis/emphysema)	0.000498	0.000371	AF
6142	Current employment status (Unable to work because of sickness or disability)	0.000461	0.000282	AF
1349	Processed meat intake	0.000461	0.000418	AF
26415	Housing score	0.000444	0.000342	AF
699	Length of time at current address	0.000435	0.000349	AF
1960	Fed-up feelings	0.000434	0.000213	AF
6138	Qualifications (College or University degree)	0.000433	0.000428	AF
1990	Tense / 'highly strung'	0.000395	0.000368	AF
26414	Education score	0.000386	0.000233	AF
24014	Close to major road	0.000373	0.000246	AF
6157	Why stopped smoking (Illness or ill health)	0.000368	0.000208	AF
1940	Irritability	0.000351	0.000369	AF
30190	Monocyte percentage	0.00035	0.000228	AF
20107	Illnesses of father (Bowel cancer)	0.000322	0.000228	AF
20111	Illnesses of siblings (Stroke)	0.000314	0.000348	AF
6156	Manic/hyper symptoms (All of the above)	0.000309	0.000202	AF
20111	Illnesses of siblings (Diabetes)	0.000308	0.000299	AF
6146	Attendance/disability/mobility allowance (Blue badge)	0.000298	0.000576	AF
20111	Illnesses of siblings (Alzheimer's disease/dementia)	0.000295	0.000319	AF
20110	Illnesses of mother (Diabetes)	0.000284	0.000229	AF
30830	SHBG	0.000273	0.00021	AF
6139	Gas or solid-fuel cooking/heating (A gas hob or gas cooker)	0.00026	0.000271	AF
30870	Triglycerides	0.000248	0.000278	AF
1498	Coffee intake	0.000238	0.00022	AF
1299	Salad / raw vegetable intake	0.000228	0.000176	AF
6144	Never eat eggs, dairy, wheat, sugar (I eat all of the above)	0.000223	0.000248	AF
20107	Illnesses of father (Chronic bronchitis/emphysema)	0.00022	0.000174	AF
6138	Qualifications (O levels/GCSEs or equivalent)	0.000217	0.000272	AF
30140	Neutrophill count	0.000217	0.000149	AF
1970	Nervous feelings	0.000213	0.000274	AF
24009	Traffic intensity on the nearest road	0.000171	0.000206	AF
24010	Inverse distance to the nearest road	0.000168	0.000147	AF
1920	Mood swings	0.000163	0.000119	AF
1478	Salt added to food	0.000162	0.00015	AF
1120	Weekly usage of mobile phone in last 3 months	0.00016	0.000265	AF
1309	Fresh fruit intake	0.000156	0.000194	AF
1379	Lamb/mutton intake	0.000153	9.8e-05	AF
1930	Miserableness	0.000149	0.000107	AF
6142	Current employment status (Full or part-time student)	0.000146	0.000166	AF
6157	Why stopped smoking (Health precaution)	0.000141	0.000159	AF
1538	Major dietary changes in the last 5 years	0.000139	0.000121	AF
30670	Urea	0.000137	0.000267	AF
30120	Lymphocyte count	0.000136	0.000108	AF
709	Number in household	0.000128	0.000109	AF
6144	Never eat eggs, dairy, wheat, sugar (Wheat products)	0.000124	0.00021	AF
6156	Manic/hyper symptoms (I needed less sleep than usual)	0.000124	0.000131	AF
738	Average total household income before tax	0.000117	9.7e-05	AF
51	Seated height	0.000117	0.000644	AF
20110	Illnesses of mother (High blood pressure)	0.000106	0.00016	AF
1508	Coffee type	0.0001	0.000153	AF
816	Job involves heavy manual or physical work	9.7e-05	0.000253	AF
6138	Qualifications (A levels/AS levels or equivalent)	9.2e-05	5.4e-05	AF
30650	Aspartate aminotransferase	8.6e-05	0.000165	AF
30800	Oestradiol	7.5e-05	5.9e-05	AF
4559	Family relationship satisfaction	7.4e-05	7.4e-05	AF
4548	Health satisfaction	7.3e-05	0.000371	AF
20110	Illnesses of mother (Breast cancer)	7.2e-05	0.000191	AF
30100	Mean platelet (thrombocyte) volume	7.1e-05	5e-05	AF
20110	Illnesses of mother (Severe depression)	6.7e-05	0.000217	AF
1279	Exposure to tobacco smoke outside home	5.8e-05	8.1e-05	AF
1389	Pork intake	5.7e-05	1.9e-05	AF
20111	Illnesses of siblings (Heart disease)	5.5e-05	6.5e-05	AF
398	Number of correct matches in round	5.4e-05	0.000258	AF
1329	Oily fish intake	5e-05	0.000111	AF
30060	Mean corpuscular haemoglobin concentration	4.8e-05	0.000142	AF
4674	Private healthcare	4.2e-05	7.7e-05	AF
30300	High light scatter reticulocyte count	3.7e-05	3.7e-05	AF
30770	IGF-1	3.5e-05	0.000149	AF
30750	Glycated haemoglobin (HbA1c)	3.4e-05	3.4e-05	AF
1160	Sleep duration	3.3e-05	5.8e-05	AF
20110	Illnesses of mother (Chronic bronchitis/emphysema)	2.5e-05	2.9e-05	AF
20107	Illnesses of father (High blood pressure)	2.3e-05	5.4e-05	AF
6141	How are people in household related to participant (Husband, wife or partner)	2.3e-05	7e-05	AF
30500	Microalbumin in urine	2e-05	0.000243	AF
6145	Illness, injury, bereavement, stress in last 2 years (Financial difficulties)	1.9e-05	7.6e-05	AF
2946	Father's age	1.4e-05	9.8e-05	AF
6141	How are people in household related to participant (Grandparent)	1.3e-05	1.5e-05	AF
6141	How are people in household related to participant (Mother and/or father)	1.2e-05	8.5e-05	AF
1418	Milk type used	9e-06	3.3e-05	AF
6156	Manic/hyper symptoms (I was more active than usual)	8e-06	2.3e-05	AF
400	Time to complete round	7e-06	2.3e-05	AF
1488	Tea intake	6e-06	3e-06	AF

### Sheet: w T2DM_Is. Stroke
Data field id	Description	Mean permuted feature importance (change in c-statistic)	Std after permuted feature importance (change in c-statistic)	Outcome
age_defined_baseline	Age	0.048557	0.005868	Is. Stroke
30850	Testosterone	0.021875	0.004335	Is. Stroke
30750	Glycated haemoglobin (HbA1c)	0.01131	0.002513	Is. Stroke
30720	Cystatin C	0.010568	0.002869	Is. Stroke
30860	Total protein	0.008407	0.002913	Is. Stroke
6157	Why stopped smoking (Financial reasons)	0.007803	0.003727	Is. Stroke
20107	Illnesses of father (Heart disease)	0.006596	0.002116	Is. Stroke
1299	Salad / raw vegetable intake	0.006442	0.001663	Is. Stroke
30600	Albumin	0.005678	0.002529	Is. Stroke
20110	Illnesses of mother (Chronic bronchitis/emphysema)	0.004334	0.001756	Is. Stroke
30300	High light scatter reticulocyte count	0.004112	0.001786	Is. Stroke
6146	Attendance/disability/mobility allowance (Disability living allowance)	0.003978	0.001189	Is. Stroke
30680	Calcium	0.003971	0.001201	Is. Stroke
2080	Frequency of tiredness / lethargy in last 2 weeks	0.003834	0.001471	Is. Stroke
30830	SHBG	0.003312	0.001458	Is. Stroke
20111	Illnesses of siblings (Stroke)	0.002718	0.001111	Is. Stroke
6138	Qualifications (O levels/GCSEs or equivalent)	0.002256	0.000691	Is. Stroke
26413	Health score	0.002234	0.001132	Is. Stroke
30530	Sodium in urine	0.002228	0.00049	Is. Stroke
6145	Illness, injury, bereavement, stress in last 2 years (Death of a spouse or partner)	0.002174	0.001796	Is. Stroke
20111	Illnesses of siblings (Prostate cancer)	0.002	0.000874	Is. Stroke
20110	Illnesses of mother (Severe depression)	0.001763	0.001241	Is. Stroke
1339	Non-oily fish intake	0.001652	0.000879	Is. Stroke
6158	Why reduced smoking (Financial reasons)	0.001645	0.000678	Is. Stroke
1130	Hands-free device/speakerphone use with mobile phone in last 3 month	0.001364	0.001001	Is. Stroke
1408	Cheese intake	0.001086	0.000518	Is. Stroke
47	Hand grip strength (right)	0.000955	0.00094	Is. Stroke
6139	Gas or solid-fuel cooking/heating (A gas fire that you use regularly in winter time)	0.000935	0.00055	Is. Stroke
20111	Illnesses of siblings (Bowel cancer)	0.000728	0.000566	Is. Stroke
398	Number of correct matches in round	0.000699	0.000721	Is. Stroke
30500	Microalbumin in urine	0.000659	0.00081	Is. Stroke
30780	LDL direct	0.000635	0.00043	Is. Stroke
20110	Illnesses of mother (Heart disease)	0.000591	0.000574	Is. Stroke
6144	Never eat eggs, dairy, wheat, sugar (I eat all of the above)	0.000433	0.000152	Is. Stroke
6140	Heating type(s) in home (Open fire without central heating)	0.000399	0.000208	Is. Stroke
2000	Worry too long after embarrassment	0.000387	0.000117	Is. Stroke
2100	Seen a psychiatrist for nerves, anxiety, tension or depression	0.00037	0.000653	Is. Stroke
20107	Illnesses of father (Alzheimer's disease/dementia)	0.000344	0.000364	Is. Stroke
6156	Manic/hyper symptoms (I needed less sleep than usual)	0.000344	0.00021	Is. Stroke
6138	Qualifications (Other professional qualifications eg: nursing, teaching)	0.000315	0.000272	Is. Stroke
20110	Illnesses of mother (Breast cancer)	0.00031	0.000152	Is. Stroke
6141	How are people in household related to participant (Grandchild)	0.000299	0.000425	Is. Stroke
30120	Lymphocyte count	0.000238	0.000229	Is. Stroke
24019	Particulate matter air pollution (pm10); 2007	0.000217	0.000163	Is. Stroke
1190	Nap during day	0.000193	0.000102	Is. Stroke
30140	Neutrophill count	0.00017	0.000196	Is. Stroke
20111	Illnesses of siblings (Heart disease)	0.000159	0.00076	Is. Stroke
4537	Work/job satisfaction	0.000143	0.000137	Is. Stroke
4080	Systolic blood pressure	0.00013	0.000459	Is. Stroke
genetic_sex	Sex	0.000121	0.000102	Is. Stroke
4548	Health satisfaction	0.000109	0.000352	Is. Stroke
1468	Cereal type	9.2e-05	0.000119	Is. Stroke
2020	Loneliness, isolation	4.8e-05	4.8e-05	Is. Stroke
6194	Age stopped smoking cigarettes (current cigar/pipe or previous cigarette smoker)	4.7e-05	5.8e-05	Is. Stroke
1309	Fresh fruit intake	3.4e-05	0.000787	Is. Stroke
1220	Daytime dozing / sleeping (narcolepsy)	2e-05	0.000451	Is. Stroke
20107	Illnesses of father (Stroke)	5e-06	1.2e-05	Is. Stroke
6146	Attendance/disability/mobility allowance (Blue badge)	5e-06	0.000484	Is. Stroke

### Sheet: w T2DM&CVD_CVD+AF+HF
Data field id	Description	Mean permuted feature importance (change in c-statistic)	Std after permuted feature importance (change in c-statistic)	Outcome
age_defined_baseline	Age	0.029004	0.004052	CVD+AF+HF
genetic_sex	Sex	0.011679	0.001641	CVD+AF+HF
6157	Why stopped smoking (Illness or ill health)	0.011211	0.003668	CVD+AF+HF
6146	Attendance/disability/mobility allowance (Blue badge)	0.007786	0.002327	CVD+AF+HF
4079	Diastolic blood pressure	0.006832	0.002462	CVD+AF+HF
4537	Work/job satisfaction	0.005176	0.00182	CVD+AF+HF
30520	Potassium in urine	0.005159	0.001644	CVD+AF+HF
30030	Haematocrit percentage	0.004988	0.00138	CVD+AF+HF
30200	Neutrophill percentage	0.003541	0.00104	CVD+AF+HF
20107	Illnesses of father (Chronic bronchitis/emphysema)	0.003467	0.001964	CVD+AF+HF
1970	Nervous feelings	0.003465	0.001889	CVD+AF+HF
England	England	0.003388	0.001148	CVD+AF+HF
20111	Illnesses of siblings (Heart disease)	0.002519	0.001895	CVD+AF+HF
30070	Red blood cell (erythrocyte) distribution width	0.002037	0.001087	CVD+AF+HF
1359	Poultry intake	0.002029	0.00092	CVD+AF+HF
2080	Frequency of tiredness / lethargy in last 2 weeks	0.001979	0.001156	CVD+AF+HF
1408	Cheese intake	0.00197	0.000504	CVD+AF+HF
30840	Total bilirubin	0.001939	0.001126	CVD+AF+HF
30500	Microalbumin in urine	0.001911	0.001355	CVD+AF+HF
1220	Daytime dozing / sleeping (narcolepsy)	0.001763	0.001023	CVD+AF+HF
20111	Illnesses of siblings (Severe depression)	0.001648	0.00117	CVD+AF+HF
6138	Qualifications (CSEs or equivalent)	0.001487	0.00088	CVD+AF+HF
20107	Illnesses of father (Alzheimer's disease/dementia)	0.001481	0.000561	CVD+AF+HF
6194	Age stopped smoking cigarettes (current cigar/pipe or previous cigarette smoker)	0.001347	0.000748	CVD+AF+HF
1309	Fresh fruit intake	0.001294	0.001009	CVD+AF+HF
30740	Glucose	0.001271	0.001215	CVD+AF+HF
6141	How are people in household related to participant (Husband, wife or partner)	0.001252	0.000735	CVD+AF+HF
1160	Sleep duration	0.001228	0.000736	CVD+AF+HF
30800	Oestradiol	0.001166	0.000761	CVD+AF+HF
1478	Salt added to food	0.00113	0.000787	CVD+AF+HF
1883	Number of full sisters	0.00111	0.000553	CVD+AF+HF
26413	Health score	0.001078	0.00045	CVD+AF+HF
20107	Illnesses of father (Heart disease)	0.001069	0.000963	CVD+AF+HF
20111	Illnesses of siblings (High blood pressure)	0.001063	0.000732	CVD+AF+HF
1200	Sleeplessness / insomnia	0.001041	0.001151	CVD+AF+HF
20111	Illnesses of siblings (Breast cancer)	0.001032	0.000525	CVD+AF+HF
6156	Manic/hyper symptoms (I was more talkative than usual)	0.000982	0.000608	CVD+AF+HF
6140	Heating type(s) in home (Portable gas or paraffin heaters)	0.000917	0.000726	CVD+AF+HF
20110	Illnesses of mother (Heart disease)	0.000821	0.000424	CVD+AF+HF
30300	High light scatter reticulocyte count	0.00078	0.001013	CVD+AF+HF
6138	Qualifications (A levels/AS levels or equivalent)	0.000752	0.000489	CVD+AF+HF
1180	Morning/evening person (chronotype)	0.000729	0.000201	CVD+AF+HF
1920	Mood swings	0.000662	0.000328	CVD+AF+HF
6145	Illness, injury, bereavement, stress in last 2 years (Marital separation/divorce)	0.000659	0.000341	CVD+AF+HF
6145	Illness, injury, bereavement, stress in last 2 years (Death of a close relative)	0.000649	0.00052	CVD+AF+HF
1210	Snoring	0.000587	0.000885	CVD+AF+HF
95	Pulse rate	0.000514	0.000331	CVD+AF+HF
2050	Frequency of depressed mood in last 2 weeks	0.000506	0.000202	CVD+AF+HF
30880	Urate	0.000479	0.000936	CVD+AF+HF
6143	Transport type for commuting to job workplace (Public transport)	0.000465	0.000805	CVD+AF+HF
1940	Irritability	0.000456	0.00017	CVD+AF+HF
6140	Heating type(s) in home (Electric storage heaters)	0.000442	0.000387	CVD+AF+HF
6142	Current employment status (Doing unpaid or voluntary work)	0.000426	0.000233	CVD+AF+HF
1319	Dried fruit intake	0.000411	0.000459	CVD+AF+HF
6156	Manic/hyper symptoms (I was more creative or had more ideas than usual)	0.000394	0.000298	CVD+AF+HF
30270	Mean sphered cell volume	0.00037	0.000732	CVD+AF+HF
1468	Cereal type	0.00036	0.000266	CVD+AF+HF
1508	Coffee type	0.000322	0.000268	CVD+AF+HF
4548	Health satisfaction	0.000311	0.000637	CVD+AF+HF
1548	Variation in diet	0.000262	0.000226	CVD+AF+HF
2237	Plays computer games	0.000246	0.000193	CVD+AF+HF
20107	Illnesses of father (High blood pressure)	0.000242	0.00028	CVD+AF+HF
24005	Particulate matter air pollution (pm10); 2010	0.000242	0.000137	CVD+AF+HF
30820	Rheumatoid factor	0.00023	0.000264	CVD+AF+HF
6141	How are people in household related to participant (Brother and/or sister)	0.000205	0.000178	CVD+AF+HF
1498	Coffee intake	0.000196	0.000228	CVD+AF+HF
30620	Alanine aminotransferase	0.000196	0.000238	CVD+AF+HF
30130	Monocyte count	0.000193	0.000226	CVD+AF+HF
2060	Frequency of unenthusiasm / disinterest in last 2 weeks	0.000168	0.00013	CVD+AF+HF
6145	Illness, injury, bereavement, stress in last 2 years (Serious illness, injury or assault of a close relative)	0.000161	0.000177	CVD+AF+HF
680	Own or rent accommodation lived in	0.000139	0.000289	CVD+AF+HF
4559	Family relationship satisfaction	0.00012	0.000191	CVD+AF+HF
4581	Financial situation satisfaction	0.000113	0.000118	CVD+AF+HF
30230	Nucleated red blood cell percentage	9.8e-05	0.000165	CVD+AF+HF
6145	Illness, injury, bereavement, stress in last 2 years (Financial difficulties)	8.1e-05	4.3e-05	CVD+AF+HF
1448	Bread type	5.8e-05	0.000108	CVD+AF+HF
3506	Smoking compared to 10 years previous	5.8e-05	2.6e-05	CVD+AF+HF
6141	How are people in household related to participant (Other unrelated)	5.7e-05	5.2e-05	CVD+AF+HF
1990	Tense / 'highly strung'	5.4e-05	0.00017	CVD+AF+HF
2010	Suffer from 'nerves'	5.2e-05	4e-05	CVD+AF+HF
1980	Worrier / anxious feelings	4.1e-05	5.2e-05	CVD+AF+HF
709	Number in household	3.7e-05	4.2e-05	CVD+AF+HF
6139	Gas or solid-fuel cooking/heating (An open solid fuel fire that you use regularly in winter time)	3e-05	1.9e-05	CVD+AF+HF
30700	Creatinine	2.5e-05	0.000109	CVD+AF+HF
30760	HDL cholesterol	2.5e-05	0.000613	CVD+AF+HF
24006	Particulate matter air pollution (pm2.5); 2010	1.8e-05	1.6e-05	CVD+AF+HF
22039	MET minutes per week for vigorous activity	1.8e-05	4.6e-05	CVD+AF+HF
30050	Mean corpuscular haemoglobin	1.5e-05	4.7e-05	CVD+AF+HF
6138	Qualifications (NVQ or HND or HNC or equivalent)	1.2e-05	0.000205	CVD+AF+HF
30610	Alkaline phosphatase	9e-06	4.9e-05	CVD+AF+HF
6142	Current employment status (Looking after home and/or family)	5e-06	4.6e-05	CVD+AF+HF
6157	Why stopped smoking (Doctor's advice)	4e-06	2e-06	CVD+AF+HF
6140	Heating type(s) in home (Oil (kerosene) central heating)	1e-06	5.8e-05	CVD+AF+HF

### Sheet: w T2DM&CVD_CVD
Data field id	Description	Mean permuted feature importance (change in c-statistic)	Std after permuted feature importance (change in c-statistic)	Outcome
age_defined_baseline	Age	0.01474	0.002776	CVD
4079	Diastolic blood pressure	0.010578	0.002424	CVD
genetic_sex	Sex	0.008375	0.001945	CVD
30030	Haematocrit percentage	0.007448	0.001833	CVD
20107	Illnesses of father (Chronic bronchitis/emphysema)	0.004532	0.001571	CVD
1970	Nervous feelings	0.004055	0.001623	CVD
England	England	0.003593	0.000876	CVD
6157	Why stopped smoking (Illness or ill health)	0.003395	0.001978	CVD
30520	Potassium in urine	0.003375	0.001098	CVD
1309	Fresh fruit intake	0.003127	0.001273	CVD
20110	Illnesses of mother (Heart disease)	0.002756	0.000851	CVD
1920	Mood swings	0.00274	0.000863	CVD
20111	Illnesses of siblings (Heart disease)	0.002665	0.002118	CVD
1160	Sleep duration	0.002494	0.000816	CVD
4537	Work/job satisfaction	0.002467	0.000876	CVD
6146	Attendance/disability/mobility allowance (Blue badge)	0.002358	0.001522	CVD
6138	Qualifications (CSEs or equivalent)	0.002112	0.001061	CVD
95	Pulse rate	0.002034	0.000514	CVD
30500	Microalbumin in urine	0.001969	0.001095	CVD
1548	Variation in diet	0.001645	0.000756	CVD
6141	How are people in household related to participant (Husband, wife or partner)	0.001615	0.000815	CVD
20107	Illnesses of father (High blood pressure)	0.001603	0.000895	CVD
6194	Age stopped smoking cigarettes (current cigar/pipe or previous cigarette smoker)	0.001603	0.000559	CVD
6138	Qualifications (A levels/AS levels or equivalent)	0.001583	0.000871	CVD
1478	Salt added to food	0.001547	0.001304	CVD
23123	Arm fat percentage (left)	0.001476	0.000864	CVD
20111	Illnesses of siblings (Lung cancer)	0.001432	0.000662	CVD
1359	Poultry intake	0.00135	0.000534	CVD
6156	Manic/hyper symptoms (I was more talkative than usual)	0.001312	0.000517	CVD
30740	Glucose	0.001284	0.0011	CVD
1408	Cheese intake	0.001232	0.000372	CVD
6141	How are people in household related to participant (Grandparent)	0.001167	0.000239	CVD
6157	Why stopped smoking (Not applicable)	0.001167	0.000755	CVD
1518	Hot drink temperature	0.001123	0.000589	CVD
2080	Frequency of tiredness / lethargy in last 2 weeks	0.00107	0.000969	CVD
2237	Plays computer games	0.001032	0.000906	CVD
1180	Morning/evening person (chronotype)	0.000976	0.000344	CVD
2010	Suffer from 'nerves'	0.000971	0.000815	CVD
30300	High light scatter reticulocyte count	0.00096	0.001001	CVD
Wales	Wales	0.000935	0.000258	CVD
1200	Sleeplessness / insomnia	0.000876	0.000991	CVD
6145	Illness, injury, bereavement, stress in last 2 years (Marital separation/divorce)	0.000842	0.000491	CVD
20111	Illnesses of siblings (Severe depression)	0.000837	0.00078	CVD
30200	Neutrophill percentage	0.000777	0.000545	CVD
20107	Illnesses of father (Alzheimer's disease/dementia)	0.000772	0.000301	CVD
4559	Family relationship satisfaction	0.000761	0.000614	CVD
30850	Testosterone	0.000745	0.000822	CVD
6143	Transport type for commuting to job workplace (Public transport)	0.000728	0.000982	CVD
20107	Illnesses of father (Heart disease)	0.000696	0.0006	CVD
20111	Illnesses of siblings (High blood pressure)	0.00068	0.000527	CVD
6145	Illness, injury, bereavement, stress in last 2 years (Death of a close relative)	0.000667	0.000377	CVD
6140	Heating type(s) in home (Solid fuel central heating)	0.000597	0.000558	CVD
6142	Current employment status (Looking after home and/or family)	0.000553	0.000375	CVD
6145	Illness, injury, bereavement, stress in last 2 years (Serious illness, injury or assault of a close relative)	0.000479	0.000268	CVD
1220	Daytime dozing / sleeping (narcolepsy)	0.000474	0.00067	CVD
1930	Miserableness	0.000472	0.000251	CVD
26413	Health score	0.000456	0.000256	CVD
1120	Weekly usage of mobile phone in last 3 months	0.000436	0.000376	CVD
1940	Irritability	0.000422	0.000188	CVD
6158	Why reduced smoking (Health precaution)	0.000412	0.0002	CVD
30230	Nucleated red blood cell percentage	0.000375	0.00041	CVD
30620	Alanine aminotransferase	0.000374	0.00026	CVD
1498	Coffee intake	0.000365	0.000319	CVD
6140	Heating type(s) in home (Electric storage heaters)	0.000353	0.000254	CVD
30270	Mean sphered cell volume	0.000347	0.000448	CVD
1883	Number of full sisters	0.000337	0.000427	CVD
4526	Happiness	0.000299	0.000193	CVD
26414	Education score	0.000286	0.00035	CVD
1319	Dried fruit intake	0.000283	0.000167	CVD
6138	Qualifications (NVQ or HND or HNC or equivalent)	0.000276	0.000431	CVD
30050	Mean corpuscular haemoglobin	0.000251	0.000334	CVD
30760	HDL cholesterol	0.000241	0.000922	CVD
30710	C-reactive protein	0.00024	0.000142	CVD
24006	Particulate matter air pollution (pm2.5); 2010	0.00023	0.000245	CVD
30700	Creatinine	0.000208	0.000345	CVD
20111	Illnesses of siblings (Breast cancer)	0.000204	0.000186	CVD
6138	Qualifications (O levels/GCSEs or equivalent)	0.0002	0.000255	CVD
20107	Illnesses of father (Parkinson's disease)	0.000188	0.000114	CVD
30820	Rheumatoid factor	0.000185	0.000127	CVD
4080	Systolic blood pressure	0.00018	0.000216	CVD
30530	Sodium in urine	0.000172	6.7e-05	CVD
2030	Guilty feelings	0.000161	0.00011	CVD
1150	Usual side of head for mobile phone use	0.000154	0.000146	CVD
2070	Frequency of tenseness / restlessness in last 2 weeks	0.000108	0.000198	CVD
22039	MET minutes per week for vigorous activity	0.000108	0.00018	CVD
30070	Red blood cell (erythrocyte) distribution width	8.1e-05	0.000536	CVD
1950	Sensitivity / hurt feelings	7.3e-05	3.6e-05	CVD
30610	Alkaline phosphatase	7.2e-05	0.000205	CVD
4642	Ever manic/hyper for 2 days	6.4e-05	0.000132	CVD
30130	Monocyte count	5.5e-05	0.000123	CVD
1873	Number of full brothers	5.5e-05	3.5e-05	CVD
6157	Why stopped smoking (Doctor's advice)	5.1e-05	0.000155	CVD
1448	Bread type	4.9e-05	0.000136	CVD
6141	How are people in household related to participant (Grandchild)	4.6e-05	0.000147	CVD
6157	Why stopped smoking (Financial reasons)	2.9e-05	0.000209	CVD
20110	Illnesses of mother (Breast cancer)	2.5e-05	9.4e-05	CVD
2060	Frequency of unenthusiasm / disinterest in last 2 weeks	2.4e-05	0.000128	CVD
1349	Processed meat intake	2e-05	9e-06	CVD
20107	Illnesses of father (Diabetes)	1.7e-05	9e-06	CVD
400	Time to complete round	1.3e-05	1.2e-05	CVD
6143	Transport type for commuting to job workplace (Walk)	1e-05	0.000407	CVD
1140	Difference in mobile phone use compared to two years previously	1e-05	2.8e-05	CVD
20111	Illnesses of siblings (Stroke)	3e-06	4e-06	CVD
6142	Current employment status (Doing unpaid or voluntary work)	3e-06	1e-06	CVD

### Sheet: w T2DM&CVD_CHD
Data field id	Description	Mean permuted feature importance (change in c-statistic)	Std after permuted feature importance (change in c-statistic)	Outcome
genetic_sex	Sex	0.020849	0.002662	CHD
age_defined_baseline	Age	0.017597	0.00314	CHD
4079	Diastolic blood pressure	0.011007	0.002755	CHD
30030	Haematocrit percentage	0.006538	0.001825	CHD
30520	Potassium in urine	0.004627	0.001173	CHD
20107	Illnesses of father (Heart disease)	0.00457	0.001951	CHD
20107	Illnesses of father (Chronic bronchitis/emphysema)	0.004529	0.001635	CHD
1160	Sleep duration	0.004321	0.001122	CHD
6157	Why stopped smoking (Illness or ill health)	0.004098	0.001596	CHD
1309	Fresh fruit intake	0.004041	0.001275	CHD
30500	Microalbumin in urine	0.003982	0.001733	CHD
20110	Illnesses of mother (Heart disease)	0.003709	0.001048	CHD
95	Pulse rate	0.003692	0.00106	CHD
400	Time to complete round	0.003486	0.001009	CHD
England	England	0.003459	0.000871	CHD
6146	Attendance/disability/mobility allowance (Blue badge)	0.002521	0.001127	CHD
1970	Nervous feelings	0.002508	0.001179	CHD
6138	Qualifications (A levels/AS levels or equivalent)	0.002341	0.00109	CHD
1920	Mood swings	0.002216	0.000694	CHD
1478	Salt added to food	0.002186	0.001264	CHD
20110	Illnesses of mother (Parkinson's disease)	0.002084	0.00079	CHD
1548	Variation in diet	0.002001	0.000769	CHD
20111	Illnesses of siblings (Heart disease)	0.00196	0.001659	CHD
4559	Family relationship satisfaction	0.001917	0.000874	CHD
30270	Mean sphered cell volume	0.001884	0.001174	CHD
6143	Transport type for commuting to job workplace (Walk)	0.001811	0.001326	CHD
2237	Plays computer games	0.001764	0.001208	CHD
30740	Glucose	0.001704	0.001072	CHD
1359	Poultry intake	0.001682	0.00061	CHD
6138	Qualifications (CSEs or equivalent)	0.001666	0.001025	CHD
6141	How are people in household related to participant (Husband, wife or partner)	0.001617	0.000624	CHD
1379	Lamb/mutton intake	0.001496	0.00057	CHD
1200	Sleeplessness / insomnia	0.00138	0.001051	CHD
1408	Cheese intake	0.001368	0.000709	CHD
4537	Work/job satisfaction	0.001331	0.000526	CHD
1120	Weekly usage of mobile phone in last 3 months	0.001271	0.000672	CHD
1428	Spread type	0.001193	0.000523	CHD
30300	High light scatter reticulocyte count	0.001162	0.000856	CHD
6141	How are people in household related to participant (Grandparent)	0.001018	0.00021	CHD
1883	Number of full sisters	0.00101	0.000555	CHD
49	Hip circumference	0.000996	0.000443	CHD
30820	Rheumatoid factor	0.000995	0.000503	CHD
2080	Frequency of tiredness / lethargy in last 2 weeks	0.00098	0.000641	CHD
1180	Morning/evening person (chronotype)	0.000746	0.000272	CHD
20107	Illnesses of father (Parkinson's disease)	0.000745	0.000341	CHD
20111	Illnesses of siblings (Breast cancer)	0.000724	0.000291	CHD
1940	Irritability	0.000708	0.000214	CHD
20107	Illnesses of father (High blood pressure)	0.000657	0.000449	CHD
1220	Daytime dozing / sleeping (narcolepsy)	0.000637	0.000663	CHD
Wales	Wales	0.000633	0.000238	CHD
6157	Why stopped smoking (Not applicable)	0.000628	0.000642	CHD
26414	Education score	0.000535	0.000376	CHD
30760	HDL cholesterol	0.000531	0.000945	CHD
6194	Age stopped smoking cigarettes (current cigar/pipe or previous cigarette smoker)	0.000515	0.000218	CHD
6145	Illness, injury, bereavement, stress in last 2 years (Marital separation/divorce)	0.000497	0.000253	CHD
6144	Never eat eggs, dairy, wheat, sugar (Wheat products)	0.000475	0.000197	CHD
22039	MET minutes per week for vigorous activity	0.000462	0.000322	CHD
20111	Illnesses of siblings (Severe depression)	0.000406	0.000454	CHD
20107	Illnesses of father (Lung cancer)	0.000376	0.000215	CHD
6140	Heating type(s) in home (Electric storage heaters)	0.000361	0.000318	CHD
30070	Red blood cell (erythrocyte) distribution width	0.000334	0.000524	CHD
1518	Hot drink temperature	0.000333	0.000294	CHD
6145	Illness, injury, bereavement, stress in last 2 years (Serious illness, injury or assault of a close relative)	0.000324	0.000293	CHD
6143	Transport type for commuting to job workplace (Public transport)	0.0003	0.000407	CHD
1873	Number of full brothers	0.000299	0.000189	CHD
6142	Current employment status (Doing unpaid or voluntary work)	0.000246	0.000154	CHD
3506	Smoking compared to 10 years previous	0.000211	0.000195	CHD
1950	Sensitivity / hurt feelings	0.000205	0.000122	CHD
6158	Why reduced smoking (Health precaution)	0.00019	0.000163	CHD
6146	Attendance/disability/mobility allowance (Attendance allowance)	0.00019	0.000464	CHD
30530	Sodium in urine	0.000185	6.8e-05	CHD
2070	Frequency of tenseness / restlessness in last 2 weeks	0.000171	0.000176	CHD
30090	Platelet crit	0.000144	7.5e-05	CHD
2010	Suffer from 'nerves'	0.000135	0.000235	CHD
1508	Coffee type	0.000131	9.8e-05	CHD
6141	How are people in household related to participant (Grandchild)	0.000128	0.00011	CHD
30730	Gamma glutamyltransferase	0.00012	0.00021	CHD
1369	Beef intake	0.000111	0.000151	CHD
6140	Heating type(s) in home (Solid fuel central heating)	9.4e-05	0.00011	CHD
30710	C-reactive protein	9e-05	5.4e-05	CHD
21000	Ethnic background	8.3e-05	0.000109	CHD
30800	Oestradiol	7.5e-05	0.000103	CHD
20111	Illnesses of siblings (High blood pressure)	7.1e-05	0.00018	CHD
30850	Testosterone	6.9e-05	6.1e-05	CHD
30050	Mean corpuscular haemoglobin	6.8e-05	0.000112	CHD
6138	Qualifications (O levels/GCSEs or equivalent)	6e-05	0.000215	CHD
2654	Non-butter spread type details	5.7e-05	6.3e-05	CHD
1150	Usual side of head for mobile phone use	4.6e-05	3e-05	CHD
670	Type of accommodation lived in	4e-05	5.4e-05	CHD
2050	Frequency of depressed mood in last 2 weeks	3.5e-05	0.000107	CHD
30750	Glycated haemoglobin (HbA1c)	3.4e-05	0.000245	CHD
20110	Illnesses of mother (Breast cancer)	2.8e-05	0.000134	CHD
30780	LDL direct	2.6e-05	0.000187	CHD
2020	Loneliness, isolation	2e-05	3e-05	CHD
6158	Why reduced smoking (Not applicable)	1.9e-05	2.8e-05	CHD
1498	Coffee intake	1.7e-05	8e-06	CHD
1488	Tea intake	1e-05	5e-06	CHD
30200	Neutrophill percentage	6e-06	6e-06	CHD
6140	Heating type(s) in home (Portable gas or paraffin heaters)	3e-06	2.2e-05	CHD

### Sheet: w T2DM&CVD_HF
Data field id	Description	Mean permuted feature importance (change in c-statistic)	Std after permuted feature importance (change in c-statistic)	Outcome
age_defined_baseline	Age	0.011201	0.002871	HF
30070	Red blood cell (erythrocyte) distribution width	0.008492	0.00217	HF
30750	Glycated haemoglobin (HbA1c)	0.005302	0.001059	HF
30880	Urate	0.004547	0.001617	HF
20111	Illnesses of siblings (Severe depression)	0.003823	0.001413	HF
6146	Attendance/disability/mobility allowance (Blue badge)	0.003821	0.001658	HF
30720	Cystatin C	0.003353	0.001808	HF
30090	Platelet crit	0.00294	0.001189	HF
30520	Potassium in urine	0.002758	0.001591	HF
30130	Monocyte count	0.002473	0.000747	HF
30200	Neutrophill percentage	0.002441	0.001401	HF
6145	Illness, injury, bereavement, stress in last 2 years (Serious illness, injury or assault to yourself)	0.002412	0.000979	HF
6146	Attendance/disability/mobility allowance (Disability living allowance)	0.002029	0.001345	HF
23130	Trunk predicted mass	0.001919	0.001323	HF
1498	Coffee intake	0.001857	0.000974	HF
1140	Difference in mobile phone use compared to two years previously	0.0018	0.000816	HF
6158	Why reduced smoking (Health precaution)	0.001719	0.000827	HF
1478	Salt added to food	0.001706	0.000709	HF
6138	Qualifications (NVQ or HND or HNC or equivalent)	0.00164	0.000564	HF
24015	Sum of road length of major roads within 100m	0.00151	0.000362	HF
4079	Diastolic blood pressure	0.001491	0.00083	HF
20107	Illnesses of father (Severe depression)	0.001449	0.000579	HF
1210	Snoring	0.001429	0.000599	HF
680	Own or rent accommodation lived in	0.001399	0.000621	HF
1428	Spread type	0.001361	0.000423	HF
20107	Illnesses of father (Stroke)	0.001316	0.000776	HF
30530	Sodium in urine	0.001315	0.000768	HF
4501	Non-accidental death in close genetic family	0.00128	0.000593	HF
30620	Alanine aminotransferase	0.001259	0.000768	HF
30680	Calcium	0.001182	0.000498	HF
20111	Illnesses of siblings (Chronic bronchitis/emphysema)	0.001099	0.000372	HF
6139	Gas or solid-fuel cooking/heating (An open solid fuel fire that you use regularly in winter time)	0.001045	0.000632	HF
30140	Neutrophill count	0.001031	0.00094	HF
30100	Mean platelet (thrombocyte) volume	0.000941	0.000597	HF
30300	High light scatter reticulocyte count	0.0009	0.000511	HF
30860	Total protein	0.000832	0.00028	HF
6157	Why stopped smoking (Illness or ill health)	0.000824	0.00101	HF
6142	Current employment status (Full or part-time student)	0.000823	0.000493	HF
30160	Basophill count	0.000805	0.000219	HF
20111	Illnesses of siblings (Breast cancer)	0.000793	0.000528	HF
20111	Illnesses of siblings (High blood pressure)	0.000782	0.000322	HF
1970	Nervous feelings	0.000776	0.000675	HF
1538	Major dietary changes in the last 5 years	0.000755	0.000285	HF
6140	Heating type(s) in home (Oil (kerosene) central heating)	0.000727	0.000515	HF
20111	Illnesses of siblings (Heart disease)	0.000719	0.000647	HF
1438	Bread intake	0.000717	0.000408	HF
1980	Worrier / anxious feelings	0.000708	0.000643	HF
2080	Frequency of tiredness / lethargy in last 2 weeks	0.000684	0.000522	HF
30670	Urea	0.000682	0.000847	HF
2090	Seen doctor (GP) for nerves, anxiety, tension or depression	0.000623	0.000482	HF
26414	Education score	0.000607	0.00061	HF
30840	Total bilirubin	0.000606	0.000714	HF
49	Hip circumference	0.000567	0.000406	HF
30740	Glucose	0.00055	0.000346	HF
20107	Illnesses of father (Alzheimer's disease/dementia)	0.000521	0.000316	HF
1448	Bread type	0.000479	0.000272	HF
1548	Variation in diet	0.000477	0.00042	HF
1309	Fresh fruit intake	0.000438	0.000239	HF
1960	Fed-up feelings	0.000414	0.000273	HF
1339	Non-oily fish intake	0.000413	0.00038	HF
2946	Father's age	0.000374	0.000408	HF
Scotland	Scotland	0.00035	0.000327	HF
30500	Microalbumin in urine	0.000348	0.000296	HF
1528	Water intake	0.000331	0.000368	HF
6156	Manic/hyper symptoms (I was more active than usual)	0.000305	0.000269	HF
20111	Illnesses of siblings (Stroke)	0.000285	0.00022	HF
4548	Health satisfaction	0.000276	0.000616	HF
6145	Illness, injury, bereavement, stress in last 2 years (Serious illness, injury or assault of a close relative)	0.000273	0.000369	HF
4609	Longest period of depression	0.000268	0.00037	HF
20107	Illnesses of father (Parkinson's disease)	0.000266	0.000198	HF
30870	Triglycerides	0.000244	0.000189	HF
22040	Summed MET minutes per week for all activity	0.000244	0.000244	HF
1468	Cereal type	0.000228	0.000106	HF
1990	Tense / 'highly strung'	0.00022	0.000194	HF
1920	Mood swings	0.000219	0.000203	HF
20110	Illnesses of mother (Lung cancer)	0.000217	0.000124	HF
2040	Risk taking	0.000186	0.000271	HF
30730	Gamma glutamyltransferase	0.000178	0.000352	HF
1418	Milk type used	0.000176	0.000178	HF
6138	Qualifications (Other professional qualifications eg: nursing, teaching)	0.000168	0.000124	HF
22039	MET minutes per week for vigorous activity	0.000152	0.000242	HF
6138	Qualifications (O levels/GCSEs or equivalent)	0.000138	0.000166	HF
20110	Illnesses of mother (Chronic bronchitis/emphysema)	0.000135	8.5e-05	HF
6157	Why stopped smoking (Not applicable)	0.000134	0.000159	HF
20107	Illnesses of father (Bowel cancer)	0.000133	0.000116	HF
1190	Nap during day	0.000129	0.000704	HF
6145	Illness, injury, bereavement, stress in last 2 years (Financial difficulties)	0.000119	6.8e-05	HF
2100	Seen a psychiatrist for nerves, anxiety, tension or depression	0.000112	7.1e-05	HF
6142	Current employment status (Looking after home and/or family)	0.000112	0.000104	HF
6142	Current employment status (Unable to work because of sickness or disability)	0.00011	0.000311	HF
24010	Inverse distance to the nearest road	0.000108	6.1e-05	HF
24005	Particulate matter air pollution (pm10); 2010	0.000104	0.000133	HF
4526	Happiness	9.8e-05	6.5e-05	HF
6194	Age stopped smoking cigarettes (current cigar/pipe or previous cigarette smoker)	8.4e-05	0.00011	HF
1110	Length of mobile phone use	8e-05	0.000142	HF
398	Number of correct matches in round	7.1e-05	0.000141	HF
4581	Financial situation satisfaction	6.6e-05	7.2e-05	HF
30850	Testosterone	6e-05	0.000136	HF
404	Duration to first press of snap-button in each round	5.5e-05	0.000167	HF
30270	Mean sphered cell volume	4.5e-05	6.4e-05	HF
6141	How are people in household related to participant (Grandchild)	4.5e-05	0.000136	HF
47	Hand grip strength (right)	4.1e-05	8.5e-05	HF
6145	Illness, injury, bereavement, stress in last 2 years (Marital separation/divorce)	3.9e-05	4.9e-05	HF
23128	Trunk fat mass	2.5e-05	0.000308	HF
1488	Tea intake	1.4e-05	0.000113	HF
6141	How are people in household related to participant (Grandparent)	1.3e-05	0.000187	HF
1518	Hot drink temperature	9e-06	1.6e-05	HF
1359	Poultry intake	8e-06	1.3e-05	HF
1289	Cooked vegetable intake	6e-06	4.2e-05	HF
2070	Frequency of tenseness / restlessness in last 2 weeks	5e-06	2e-05	HF
728	Number of vehicles in household	2e-06	1.6e-05	HF

### Sheet: w T2DM&CVD_AF
Data field id	Description	Mean permuted feature importance (change in c-statistic)	Std after permuted feature importance (change in c-statistic)	Outcome
age_defined_baseline	Age	0.032322	0.003092	AF
30070	Red blood cell (erythrocyte) distribution width	0.018608	0.002259	AF
30880	Urate	0.009819	0.002041	AF
1980	Worrier / anxious feelings	0.007337	0.00143	AF
6158	Why reduced smoking (Illness or ill health)	0.005805	0.002548	AF
6145	Illness, injury, bereavement, stress in last 2 years (Serious illness, injury or assault to yourself)	0.005715	0.001538	AF
30840	Total bilirubin	0.004414	0.002216	AF
6146	Attendance/disability/mobility allowance (Disability living allowance)	0.003774	0.001335	AF
26413	Health score	0.002651	0.001132	AF
2080	Frequency of tiredness / lethargy in last 2 weeks	0.002337	0.000945	AF
6141	How are people in household related to participant (Brother and/or sister)	0.002287	0.001446	AF
30680	Calcium	0.002141	0.000619	AF
6138	Qualifications (NVQ or HND or HNC or equivalent)	0.002126	0.000723	AF
23130	Trunk predicted mass	0.001926	0.001226	AF
1279	Exposure to tobacco smoke outside home	0.001778	0.001112	AF
6144	Never eat eggs, dairy, wheat, sugar (Wheat products)	0.001775	0.000619	AF
20023	Mean time to correctly identify matches	0.001749	0.000599	AF
30100	Mean platelet (thrombocyte) volume	0.001692	0.000518	AF
30230	Nucleated red blood cell percentage	0.001661	0.000785	AF
1210	Snoring	0.001543	0.000974	AF
30200	Neutrophill percentage	0.001469	0.001269	AF
20111	Illnesses of siblings (Severe depression)	0.001377	0.000689	AF
24011	Traffic intensity on the nearest major road	0.001327	0.000592	AF
20111	Illnesses of siblings (Prostate cancer)	0.001295	0.000565	AF
30500	Microalbumin in urine	0.001293	0.000906	AF
20111	Illnesses of siblings (Breast cancer)	0.001287	0.000526	AF
30780	LDL direct	0.001256	0.00048	AF
20110	Illnesses of mother (Breast cancer)	0.001153	0.000803	AF
1438	Bread intake	0.001077	0.000433	AF
30890	Vitamin D	0.001069	0.000379	AF
30720	Cystatin C	0.001064	0.000642	AF
30730	Gamma glutamyltransferase	0.001054	0.000651	AF
1379	Lamb/mutton intake	0.001033	0.000712	AF
30090	Platelet crit	0.00101	0.000882	AF
6156	Manic/hyper symptoms (I was more active than usual)	0.001008	0.000467	AF
728	Number of vehicles in household	0.000964	0.000602	AF
6158	Why reduced smoking (Financial reasons)	0.000927	0.000938	AF
30670	Urea	0.000891	0.000534	AF
1349	Processed meat intake	0.00089	0.000404	AF
20107	Illnesses of father (Lung cancer)	0.000874	0.000549	AF
6157	Why stopped smoking (Health precaution)	0.000805	0.000724	AF
1990	Tense / 'highly strung'	0.000782	0.000528	AF
30140	Neutrophill count	0.000779	0.000836	AF
51	Seated height	0.000773	0.000748	AF
30030	Haematocrit percentage	0.000773	0.000375	AF
4581	Financial situation satisfaction	0.000764	0.000322	AF
22039	MET minutes per week for vigorous activity	0.000763	0.000486	AF
1418	Milk type used	0.000749	0.000822	AF
1110	Length of mobile phone use	0.000707	0.000436	AF
6141	How are people in household related to participant (Grandchild)	0.000655	0.000529	AF
30160	Basophill count	0.000613	0.000426	AF
6139	Gas or solid-fuel cooking/heating (A gas hob or gas cooker)	0.000607	0.000347	AF
6139	Gas or solid-fuel cooking/heating (An open solid fuel fire that you use regularly in winter time)	0.000604	0.000711	AF
1170	Getting up in morning	0.000588	0.000365	AF
1970	Nervous feelings	0.000587	0.000769	AF
1329	Oily fish intake	0.00058	0.000542	AF
22040	Summed MET minutes per week for all activity	0.000563	0.000431	AF
680	Own or rent accommodation lived in	0.000521	0.000347	AF
6158	Why reduced smoking (Health precaution)	0.000506	0.000628	AF
6157	Why stopped smoking (Illness or ill health)	0.000494	0.000499	AF
24008	Particulate matter air pollution 2.5-10um; 2010	0.000491	0.000537	AF
20111	Illnesses of siblings (Chronic bronchitis/emphysema)	0.000451	0.000478	AF
30130	Monocyte count	0.000439	0.000458	AF
6140	Heating type(s) in home (Gas central heating)	0.000437	0.000119	AF
20107	Illnesses of father (Parkinson's disease)	0.000431	0.000421	AF
6143	Transport type for commuting to job workplace (Cycle)	0.000417	0.000385	AF
30210	Eosinophill percentage	0.000415	0.000336	AF
20111	Illnesses of siblings (Bowel cancer)	0.000404	0.000186	AF
6146	Attendance/disability/mobility allowance (Blue badge)	0.000395	0.000671	AF
20111	Illnesses of siblings (Parkinson's disease)	0.000376	0.00053	AF
1498	Coffee intake	0.000375	0.000382	AF
6140	Heating type(s) in home (Electric storage heaters)	0.00037	0.000839	AF
30220	Basophill percentage	0.000366	0.000532	AF
6140	Heating type(s) in home (Portable gas or paraffin heaters)	0.000363	0.000273	AF
1359	Poultry intake	0.000347	0.000432	AF
30620	Alanine aminotransferase	0.000334	0.000231	AF
24019	Particulate matter air pollution (pm10); 2007	0.000333	0.000209	AF
30850	Testosterone	0.000328	0.000359	AF
30110	Platelet distribution width	0.00029	0.000196	AF
20111	Illnesses of siblings (Heart disease)	0.000239	0.000307	AF
30650	Aspartate aminotransferase	0.000238	0.000217	AF
6142	Current employment status (Unemployed)	0.000235	0.0002	AF
30270	Mean sphered cell volume	0.000231	0.000297	AF
30520	Potassium in urine	0.000227	0.000211	AF
30810	Phosphate	0.000217	8.5e-05	AF
845	Age completed full time education	0.000201	0.000211	AF
20107	Illnesses of father (Chronic bronchitis/emphysema)	0.000178	0.000121	AF
6139	Gas or solid-fuel cooking/heating (A gas fire that you use regularly in winter time)	0.000165	0.00011	AF
6156	Manic/hyper symptoms (Not applicable)	0.000164	0.000212	AF
1428	Spread type	0.000159	0.000127	AF
6141	How are people in household related to participant (Mother and/or father)	0.000151	0.000135	AF
1468	Cereal type	0.00015	0.000308	AF
398	Number of correct matches in round	0.000134	8.4e-05	AF
6145	Illness, injury, bereavement, stress in last 2 years (Death of a close relative)	0.000131	0.000159	AF
20107	Illnesses of father (Diabetes)	0.000121	0.000431	AF
30050	Mean corpuscular haemoglobin	0.000103	0.000133	AF
30530	Sodium in urine	9.9e-05	0.000101	AF
30750	Glycated haemoglobin (HbA1c)	9.6e-05	4.9e-05	AF
20110	Illnesses of mother (Bowel cancer)	8.1e-05	0.000229	AF
49	Hip circumference	7.7e-05	0.000593	AF
20107	Illnesses of father (Stroke)	7.7e-05	0.000286	AF
4501	Non-accidental death in close genetic family	7.3e-05	4.1e-05	AF
1458	Cereal intake	7.1e-05	5e-05	AF
6141	How are people in household related to participant (Grandparent)	6.9e-05	7.6e-05	AF
6138	Qualifications (A levels/AS levels or equivalent)	6.5e-05	0.000181	AF
20107	Illnesses of father (Bowel cancer)	5.2e-05	4.9e-05	AF
6156	Manic/hyper symptoms (I needed less sleep than usual)	5.1e-05	9.8e-05	AF
1518	Hot drink temperature	4.5e-05	0.000133	AF
6156	Manic/hyper symptoms (I was more creative or had more ideas than usual)	4.5e-05	5.3e-05	AF
6141	How are people in household related to participant (Other unrelated)	4.4e-05	7.5e-05	AF
6145	Illness, injury, bereavement, stress in last 2 years (Marital separation/divorce)	4.3e-05	0.000287	AF
4674	Private healthcare	3.8e-05	6.5e-05	AF
6145	Illness, injury, bereavement, stress in last 2 years (Financial difficulties)	3.7e-05	2.2e-05	AF
4548	Health satisfaction	3.7e-05	7.3e-05	AF
2020	Loneliness, isolation	3e-05	2.3e-05	AF
816	Job involves heavy manual or physical work	3e-05	1.9e-05	AF
30800	Oestradiol	2.5e-05	0.000105	AF
1873	Number of full brothers	2.2e-05	9.5e-05	AF
1160	Sleep duration	2.1e-05	5.9e-05	AF
1130	Hands-free device/speakerphone use with mobile phone in last 3 month	1.8e-05	9e-06	AF
1369	Beef intake	1.4e-05	0.000132	AF
2090	Seen doctor (GP) for nerves, anxiety, tension or depression	1.2e-05	6.4e-05	AF
30600	Albumin	1.1e-05	3.7e-05	AF
1180	Morning/evening person (chronotype)	1e-05	0.000153	AF
6140	Heating type(s) in home (Solid fuel central heating)	8e-06	5e-06	AF
6142	Current employment status (Full or part-time student)	5e-06	2e-05	AF
1930	Miserableness	3e-06	2e-05	AF
30710	C-reactive protein	2e-06	7e-06	AF
20110	Illnesses of mother (Parkinson's disease)	0	1.5e-05	AF

### Sheet: w T2DM&CVD_Is. Stroke
Data field id	Description	Mean permuted feature importance (change in c-statistic)	Std after permuted feature importance (change in c-statistic)	Outcome
6143	Transport type for commuting to job workplace (Walk)	0.010064	0.001367	Is. Stroke
6143	Transport type for commuting to job workplace (Public transport)	0.009787	0.00365	Is. Stroke
398	Number of correct matches in round	0.009755	0.002575	Is. Stroke
30070	Red blood cell (erythrocyte) distribution width	0.00784	0.001776	Is. Stroke
4080	Systolic blood pressure	0.007802	0.002176	Is. Stroke
30810	Phosphate	0.007449	0.002507	Is. Stroke
age_defined_baseline	Age	0.007408	0.001214	Is. Stroke
26414	Education score	0.006923	0.001747	Is. Stroke
30730	Gamma glutamyltransferase	0.006654	0.002567	Is. Stroke
1873	Number of full brothers	0.006533	0.003009	Is. Stroke
Scotland	Scotland	0.006219	0.001421	Is. Stroke
47	Hand grip strength (right)	0.005743	0.001445	Is. Stroke
845	Age completed full time education	0.005572	0.00197	Is. Stroke
400	Time to complete round	0.005276	0.002028	Is. Stroke
1528	Water intake	0.00525	0.002167	Is. Stroke
30710	C-reactive protein	0.004918	0.001786	Is. Stroke
30740	Glucose	0.004902	0.001587	Is. Stroke
2010	Suffer from 'nerves'	0.004798	0.001827	Is. Stroke
30780	LDL direct	0.004687	0.001716	Is. Stroke
26413	Health score	0.004639	0.001341	Is. Stroke
30650	Aspartate aminotransferase	0.004592	0.002434	Is. Stroke
1488	Tea intake	0.004561	0.000993	Is. Stroke
1359	Poultry intake	0.004315	0.002428	Is. Stroke
20107	Illnesses of father (Alzheimer's disease/dementia)	0.004288	0.002068	Is. Stroke
6141	How are people in household related to participant (Husband, wife or partner)	0.003997	0.001722	Is. Stroke
1329	Oily fish intake	0.003783	0.001888	Is. Stroke
1418	Milk type used	0.003713	0.002662	Is. Stroke
30200	Neutrophill percentage	0.003657	0.001563	Is. Stroke
1389	Pork intake	0.003641	0.001754	Is. Stroke
6138	Qualifications (CSEs or equivalent)	0.003577	0.001494	Is. Stroke
30750	Glycated haemoglobin (HbA1c)	0.003354	0.001146	Is. Stroke
20111	Illnesses of siblings (Breast cancer)	0.003287	0.001118	Is. Stroke
95	Pulse rate	0.003231	0.000789	Is. Stroke
2030	Guilty feelings	0.003167	0.001567	Is. Stroke
796	Distance between home and job workplace	0.003154	0.001975	Is. Stroke
30500	Microalbumin in urine	0.003078	0.001609	Is. Stroke
1170	Getting up in morning	0.002847	0.001431	Is. Stroke
6141	How are people in household related to participant (Mother and/or father)	0.00283	0.000987	Is. Stroke
genetic_sex	Sex	0.002822	0.001318	Is. Stroke
2020	Loneliness, isolation	0.002725	0.001097	Is. Stroke
4548	Health satisfaction	0.0027	0.001349	Is. Stroke
1538	Major dietary changes in the last 5 years	0.002622	0.000844	Is. Stroke
30830	SHBG	0.002302	0.001431	Is. Stroke
6146	Attendance/disability/mobility allowance (Blue badge)	0.002269	0.001696	Is. Stroke
1190	Nap during day	0.002214	0.001297	Is. Stroke
1279	Exposure to tobacco smoke outside home	0.002192	0.000755	Is. Stroke
2000	Worry too long after embarrassment	0.002167	0.000925	Is. Stroke
30120	Lymphocyte count	0.002103	0.001165	Is. Stroke
4079	Diastolic blood pressure	0.002037	0.000528	Is. Stroke
6156	Manic/hyper symptoms (I was more creative or had more ideas than usual)	0.001993	0.001632	Is. Stroke
6140	Heating type(s) in home (Electric storage heaters)	0.00198	0.001252	Is. Stroke
6140	Heating type(s) in home (Oil (kerosene) central heating)	0.001883	0.000995	Is. Stroke
Wales	Wales	0.001821	0.001641	Is. Stroke
20107	Illnesses of father (Bowel cancer)	0.001772	0.001015	Is. Stroke
20111	Illnesses of siblings (Chronic bronchitis/emphysema)	0.001767	0.001282	Is. Stroke
1980	Worrier / anxious feelings	0.001704	0.000989	Is. Stroke
20111	Illnesses of siblings (Lung cancer)	0.001702	0.001149	Is. Stroke
670	Type of accommodation lived in	0.001686	0.000766	Is. Stroke
20111	Illnesses of siblings (Stroke)	0.001629	0.000729	Is. Stroke
30680	Calcium	0.001607	0.001142	Is. Stroke
6156	Manic/hyper symptoms (I was more talkative than usual)	0.001605	0.000893	Is. Stroke
1438	Bread intake	0.001603	0.001236	Is. Stroke
6138	Qualifications (Other professional qualifications eg: nursing, teaching)	0.001603	0.001451	Is. Stroke
20111	Illnesses of siblings (Diabetes)	0.001585	0.000478	Is. Stroke
1210	Snoring	0.001579	0.000592	Is. Stroke
30790	Lipoprotein A	0.001568	0.000502	Is. Stroke
1920	Mood swings	0.001544	0.001365	Is. Stroke
1369	Beef intake	0.001534	0.000518	Is. Stroke
2654	Non-butter spread type details	0.001517	0.000698	Is. Stroke
30620	Alanine aminotransferase	0.001445	0.001218	Is. Stroke
6140	Heating type(s) in home (Gas central heating)	0.001396	0.001617	Is. Stroke
6142	Current employment status (Full or part-time student)	0.001393	0.001534	Is. Stroke
20107	Illnesses of father (Severe depression)	0.001379	0.00074	Is. Stroke
20110	Illnesses of mother (Alzheimer's disease/dementia)	0.001363	0.001537	Is. Stroke
2946	Father's age	0.001355	0.001296	Is. Stroke
2060	Frequency of unenthusiasm / disinterest in last 2 weeks	0.001351	0.001134	Is. Stroke
680	Own or rent accommodation lived in	0.001348	0.000897	Is. Stroke
26415	Housing score	0.001333	0.000507	Is. Stroke
6139	Gas or solid-fuel cooking/heating (An open solid fuel fire that you use regularly in winter time)	0.001331	0.001421	Is. Stroke
2080	Frequency of tiredness / lethargy in last 2 weeks	0.001287	0.000689	Is. Stroke
30720	Cystatin C	0.001283	0.000659	Is. Stroke
1349	Processed meat intake	0.001201	0.000975	Is. Stroke
6143	Transport type for commuting to job workplace (Cycle)	0.001163	0.001152	Is. Stroke
30100	Mean platelet (thrombocyte) volume	0.001159	0.000578	Is. Stroke
20107	Illnesses of father (Diabetes)	0.001118	0.000616	Is. Stroke
30670	Urea	0.001107	0.000726	Is. Stroke
20107	Illnesses of father (Stroke)	0.0011	0.001	Is. Stroke
6145	Illness, injury, bereavement, stress in last 2 years (Death of a close relative)	0.001098	0.000483	Is. Stroke
30230	Nucleated red blood cell percentage	0.00105	0.000675	Is. Stroke
20110	Illnesses of mother (Lung cancer)	0.000961	0.001334	Is. Stroke
1883	Number of full sisters	0.000936	0.001065	Is. Stroke
6144	Never eat eggs, dairy, wheat, sugar (Wheat products)	0.000893	0.000516	Is. Stroke
4537	Work/job satisfaction	0.000892	0.000684	Is. Stroke
30270	Mean sphered cell volume	0.000891	0.001552	Is. Stroke
30220	Basophill percentage	0.000884	0.000477	Is. Stroke
22039	MET minutes per week for vigorous activity	0.000865	0.000495	Is. Stroke
20110	Illnesses of mother (Parkinson's disease)	0.000769	0.000342	Is. Stroke
30610	Alkaline phosphatase	0.000769	0.000318	Is. Stroke
1448	Bread type	0.000756	0.000359	Is. Stroke
30210	Eosinophill percentage	0.000744	0.000607	Is. Stroke
6156	Manic/hyper symptoms (All of the above)	0.000709	0.000436	Is. Stroke
6145	Illness, injury, bereavement, stress in last 2 years (Serious illness, injury or assault of a close relative)	0.000691	0.000477	Is. Stroke
20107	Illnesses of father (High blood pressure)	0.000673	0.000424	Is. Stroke
6142	Current employment status (Unable to work because of sickness or disability)	0.000667	0.001177	Is. Stroke
6156	Manic/hyper symptoms (I was more active than usual)	0.000633	0.000553	Is. Stroke
20111	Illnesses of siblings (Parkinson's disease)	0.000633	0.000709	Is. Stroke
1150	Usual side of head for mobile phone use	0.000623	0.000206	Is. Stroke
22040	Summed MET minutes per week for all activity	0.00062	0.000173	Is. Stroke
404	Duration to first press of snap-button in each round	0.000616	0.001138	Is. Stroke
20110	Illnesses of mother (Chronic bronchitis/emphysema)	0.000594	0.000606	Is. Stroke
1160	Sleep duration	0.000589	0.00036	Is. Stroke
1408	Cheese intake	0.000586	0.000584	Is. Stroke
30300	High light scatter reticulocyte count	0.000572	0.000583	Is. Stroke
30530	Sodium in urine	0.000554	0.000591	Is. Stroke
30800	Oestradiol	0.000547	0.000339	Is. Stroke
20119	Current employment status - corrected	0.000534	0.00046	Is. Stroke
1428	Spread type	0.000527	0.000419	Is. Stroke
1950	Sensitivity / hurt feelings	0.00052	0.000337	Is. Stroke
6140	Heating type(s) in home (Portable gas or paraffin heaters)	0.000518	0.000624	Is. Stroke
6157	Why stopped smoking (Illness or ill health)	0.000509	0.000213	Is. Stroke
30050	Mean corpuscular haemoglobin	0.000501	0.000585	Is. Stroke
4642	Ever manic/hyper for 2 days	0.000492	0.000899	Is. Stroke
30140	Neutrophill count	0.000477	0.000574	Is. Stroke
6158	Why reduced smoking (Financial reasons)	0.00047	0.000496	Is. Stroke
1379	Lamb/mutton intake	0.000469	0.000264	Is. Stroke
5386	Number of unenthusiastic/disinterested episodes	0.000453	0.000334	Is. Stroke
20110	Illnesses of mother (Diabetes)	0.000451	0.000389	Is. Stroke
4581	Financial situation satisfaction	0.000432	0.000361	Is. Stroke
30850	Testosterone	0.000411	0.000554	Is. Stroke
4559	Family relationship satisfaction	0.000407	0.000551	Is. Stroke
6158	Why reduced smoking (Illness or ill health)	0.000402	0.000495	Is. Stroke
6145	Illness, injury, bereavement, stress in last 2 years (Death of a spouse or partner)	0.000401	0.000409	Is. Stroke
30770	IGF-1	0.000392	0.00036	Is. Stroke
30870	Triglycerides	0.00038	0.000812	Is. Stroke
1468	Cereal type	0.000372	0.000374	Is. Stroke
30760	HDL cholesterol	0.000365	0.000304	Is. Stroke
6146	Attendance/disability/mobility allowance (Disability living allowance)	0.00035	0.000172	Is. Stroke
1130	Hands-free device/speakerphone use with mobile phone in last 3 month	0.000336	0.000317	Is. Stroke
6141	How are people in household related to participant (Grandparent)	0.000324	0.00055	Is. Stroke
30890	Vitamin D	0.000321	0.00026	Is. Stroke
699	Length of time at current address	0.00032	0.000409	Is. Stroke
30860	Total protein	0.000308	0.000157	Is. Stroke
6157	Why stopped smoking (Health precaution)	0.000283	0.000317	Is. Stroke
1940	Irritability	0.000269	0.000193	Is. Stroke
6158	Why reduced smoking (Not applicable)	0.000268	0.000512	Is. Stroke
1140	Difference in mobile phone use compared to two years previously	0.000258	0.000291	Is. Stroke
England	England	0.000253	0.000571	Is. Stroke
6138	Qualifications (College or University degree)	0.000246	0.000664	Is. Stroke
1299	Salad / raw vegetable intake	0.000235	0.000274	Is. Stroke
6139	Gas or solid-fuel cooking/heating (A gas hob or gas cooker)	0.000231	0.000395	Is. Stroke
20111	Illnesses of siblings (Severe depression)	0.000218	0.000281	Is. Stroke
24008	Particulate matter air pollution 2.5-10um; 2010	0.000207	0.0002	Is. Stroke
4570	Friendships satisfaction	0.000203	0.000243	Is. Stroke
20107	Illnesses of father (Heart disease)	0.000194	0.000748	Is. Stroke
826	Job involves shift work	0.000192	0.000262	Is. Stroke
30880	Urate	0.000184	0.000348	Is. Stroke
1508	Coffee type	0.000181	0.000259	Is. Stroke
20110	Illnesses of mother (Bowel cancer)	0.000179	0.00014	Is. Stroke
806	Job involves mainly walking or standing	0.000175	0.000213	Is. Stroke
23128	Trunk fat mass	0.000171	0.000101	Is. Stroke
2070	Frequency of tenseness / restlessness in last 2 weeks	0.000164	0.000433	Is. Stroke
1110	Length of mobile phone use	0.000159	0.000463	Is. Stroke
2100	Seen a psychiatrist for nerves, anxiety, tension or depression	0.000158	0.000204	Is. Stroke
4620	Number of depression episodes	0.000156	6.1e-05	Is. Stroke
6139	Gas or solid-fuel cooking/heating (A gas fire that you use regularly in winter time)	0.000151	0.000169	Is. Stroke
6158	Why reduced smoking (Doctor's advice)	0.000148	0.000428	Is. Stroke
30600	Albumin	0.000147	0.000125	Is. Stroke
30820	Rheumatoid factor	0.000129	5e-05	Is. Stroke
20111	Illnesses of siblings (Bowel cancer)	0.000125	0.000952	Is. Stroke
2050	Frequency of depressed mood in last 2 weeks	0.000115	0.000579	Is. Stroke
24010	Inverse distance to the nearest road	0.000115	0.000179	Is. Stroke
1458	Cereal intake	0.00011	0.000302	Is. Stroke
20111	Illnesses of siblings (Heart disease)	0.000102	0.000108	Is. Stroke
1220	Daytime dozing / sleeping (narcolepsy)	9.9e-05	0.000121	Is. Stroke
1200	Sleeplessness / insomnia	9.8e-05	0.000674	Is. Stroke
1339	Non-oily fish intake	8.5e-05	0.000661	Is. Stroke
20107	Illnesses of father (Lung cancer)	7.5e-05	0.000279	Is. Stroke
816	Job involves heavy manual or physical work	7.5e-05	0.000189	Is. Stroke
6194	Age stopped smoking cigarettes (current cigar/pipe or previous cigarette smoker)	7.5e-05	0.000106	Is. Stroke
6142	Current employment status (Looking after home and/or family)	6.4e-05	0.000745	Is. Stroke
6145	Illness, injury, bereavement, stress in last 2 years (Serious illness, injury or assault to yourself)	5.6e-05	7.7e-05	Is. Stroke
20111	Illnesses of siblings (High blood pressure)	4.3e-05	0.000973	Is. Stroke
2090	Seen doctor (GP) for nerves, anxiety, tension or depression	4.1e-05	0.000175	Is. Stroke
30190	Monocyte percentage	3.2e-05	6.2e-05	Is. Stroke
6145	Illness, injury, bereavement, stress in last 2 years (Marital separation/divorce)	2.5e-05	2.5e-05	Is. Stroke
24012	Inverse distance to the nearest major road	2.5e-05	0.000276	Is. Stroke
48	Waist circumference	2.3e-05	1.6e-05	Is. Stroke
6144	Never eat eggs, dairy, wheat, sugar (I eat all of the above)	1.9e-05	1.4e-05	Is. Stroke
20111	Illnesses of siblings (Prostate cancer)	1.9e-05	0.000654	Is. Stroke
20110	Illnesses of mother (Heart disease)	1.8e-05	3.6e-05	Is. Stroke
6157	Why stopped smoking (Financial reasons)	1.7e-05	9e-06	Is. Stroke
1309	Fresh fruit intake	1.7e-05	9.2e-05	Is. Stroke
30840	Total bilirubin	1e-05	2e-05	Is. Stroke
1548	Variation in diet	8e-06	1.6e-05	Is. Stroke
6146	Attendance/disability/mobility allowance (Attendance allowance)	7e-06	0.000116	Is. Stroke
30090	Platelet crit	5e-06	0.000142	Is. Stroke
6141	How are people in household related to participant (Other unrelated)	4e-06	1.2e-05	Is. Stroke
20110	Illnesses of mother (High blood pressure)	4e-06	6e-06	Is. Stroke
6157	Why stopped smoking (Doctor's advice)	2e-06	7e-06	Is. Stroke
20107	Illnesses of father (Prostate cancer)	1e-06	2.8e-05	Is. Stroke
